# Patient-Level Risk Characterization of Drug-Associated Hidradenitis Suppurativa Using Machine Learning

**DOI:** 10.64898/2026.05.04.26352179

**Authors:** Kyle Maas, Claire Brewer, Aaron Chai, Dodie Park, Michelle Martin-Pozo, Elizabeth Phillips, Eric Mukherjee

## Abstract

**Importance:** Hidradenitis suppurativa (HS) has been reported with several medications, but the spectrum of implicated drug classes and patient-level risk factors remains poorly characterized.

**Objective:** To characterize drug-associated HS pharmacovigilance signals across drug classes, distinguish new-onset from worsened disease, and evaluate whether machine learning (ML) approaches identify reproducible patient-level predictors.

**Design:** Disproportionality and ML of spontaneous adverse event reports submitted from 2004 through 2023.

**Setting:** The US Food and Drug Administration Adverse Event Reporting System.

**Participants:** Reports containing a preferred term for hidradenitis, stratified by whether HS was a listed indication (worsened) or an adverse event only (new-onset). A parallel cohort comprised all tumor necrosis factor inhibitor (TNFi)-exposed reports.

**Exposures:** Primary suspect and concomitant medications.

**Main Outcomes and Measures:** Disproportionate reporting quantified by the reporting odds ratio; agent- and indication-specific hidradenitis suppurativa reporting rates; and discrimination, calibration, feature concordance, and risk enrichment of supervised machine-learning models estimating the probability of HS.

**Results:** Among 5529 HS reports (3725 with and 1804 without an indication), patients were predominantly female (3511 [63.5%]), with a mean (SD) age of 41 (14) years. Among reports without a hidradenitis suppurativa indication, significant signals included adalimumab (reporting odds ratio, 12.6; 95% CI, 11.3-14.0), infliximab (8.2; 6.7-9.9), secukinumab (6.6; 5.2-8.2), and isotretinoin (6.2; 4.2-8.9). Among TNFi exposed reports, reporting rates were highest for adalimumab (1.08 per 1000; OR, 2.75; 95% CI, 2.41-3.14) and lowest for etanercept (0.11 per 1000; OR, 0.12; 95% CI, 0.09-0.15), and the association was strongest in inflammatory bowel disease (OR 3.06; 2.20-4.25); all reported associations were significant at P < .001. Supervised ML models demonstrated similar discrimination while identifying consistent patient-level predictors of HS. Tree-based models showed greater enrichment of high-risk reports than penalized regression.

**Conclusions and Relevance:** HS reporting signals spanned biologic, hormonal, retinoid, and immunomodulatory drug classes. Multiple supervised ML approaches consistently identified TNFi agent (adalimumab), age, and a history of arthropathy as associated with paradoxical HS, suggesting that pharmacovigilance data contain reproducible information on heterogeneity of HS reporting. These findings support indication-aware monitoring when initiating these therapies, while recognizing that spontaneous reports reflect disproportionate reporting rather than incidence or causality.

**KEY POINTS:** *Question:* Which medications are associated with disproportionate reporting of hidradenitis suppurativa (HS), and can routinely collected pharmacovigilance data identify patient- and treatment-level characteristics associated with paradoxical HS?

*Findings:* In this disproportionality and machine-learning analysis of 5529 HS reports, significant reporting signals spanned tumor necrosis factor inhibitors, interleukin-17 inhibitors, retinoids, hormonal agents, and antineoplastics and were strongest for adalimumab and in inflammatory bowel disease. Calibrated risk models were concordant, and the best-performing model (gradient-boosted trees) enriched the highest-risk 1% approximately 16-fold for cases.

*Meaning:* Findings support indication-aware dermatologic monitoring when initiating implicated therapies, but reflect disproportionate reporting rather than incidence or causality.

## Supplemental Tables for "Patient-Level Risk Characterization of Drug-Associated Hidradenitis Suppurativa Using Machine Learning"

### Sheet: Contents
Supplement Contents
eTable	Title
eTable 1	Standardized OMOP Concept Identifiers for Comorbidity Categories
eTable 2	Complete Drug–HS Disproportionality Results by HS-History Stratum (ROR, 95% CI, P, BH-FDR)
eTable 3	Class-Level Pooled Disproportionality for Drug-Induced HS
eTable 4	Time-to-Onset Summary Statistics by Drug and HS History
eTable 5	Sex-Stratified Drug–HS Disproportionality (ROR, 95% CI, P, BH-FDR)
eTable 6	TNFi Agent-Specific HS Reporting Rates (per 1000; OR vs Other TNFi)
eTable 7	Indication-Stratified TNFi vs Non-TNFi Association (Fisher Exact)
eTable 8	Full Indication × TNFi Interaction Regression Output
eTable 9	Adjusted (Marginally Standardized) HS Probabilities by Indication and Agent
eTable 10	Indication × TNFi Cell Audit (Case/Patient Counts; Sparse-Cell Flags)
eTable 11	Interaction-Term Odds Ratios With Raw and FDR-Corrected P Values
eTable 12	Cross-Validated Feature Selection (Folds Selected per Feature)
eTable 13	Multi-Model Performance and Top-Risk Enrichment (Held-Out Test Set)
eTable 14	Held-Out Test-Set Performance Metrics
eTable 15	Calibration-Metric Comparison (Raw, Isotonic, Platt, Beta)
eTable 16	Calibration Bin Detail (Mean Predicted vs Observed Rate)
eTable 17	Operating-Point Classification Performance at Prespecified Thresholds
eTable 18	Random-Forest Training, Cross-Validation, and Model-Fit Summary
eTable 19	Benchmark Logistic-Regression Coefficients and Odds Ratios
eTable 20	Permutation Importance of Top Predictors
eTable 21	SHAP-Based Pairwise Feature-Interaction Screen
eTable 22	Cross-Model Feature-Importance Ranking Concordance
Note: eFigures 1–7 are provided in the combined Word Supplement.
Abbreviations
Abbreviation	Definition
AUC	Area under the receiver operating characteristic curve
BH	Benjamini-Hochberg
CI	Confidence interval
ECE	Expected calibration error
FDR	False discovery rate
HS	Hidradenitis suppurativa
IBD	Inflammatory bowel disease
MCE	Maximum calibration error
NPV	Negative predictive value
OOB	Out-of-bag
OR	Odds ratio
P/O	Predicted-to-observed ratio
PPV	Positive predictive value
PR-AUC	Area under the precision-recall curve
RF	Random forest
TNFi	Tumor necrosis factor inhibitor

### Sheet: eTable 1
eTable 1. Standardized OMOP Concept Identifiers for Comorbidity Categories
Standardized OMOP concept identifiers used to define each comorbidity category from FAERS indication and concomitant-medication fields; applied uniformly across all analyses. The cohort-defining hidradenitis outcome term is also listed for reference.
Comorbidity categories were defined using curated sets of OMOP concept identifiers mapped from the drug-indication fields of FAERS reports. A patient was classified as positive for a given comorbidity if any concept identifier within that category appeared among their listed indications. Categories and representative concept identifiers are shown below.
Comorbidity Category	OMOP Concept Identifiers
Smoking	37522261 (smoking cessation therapy), 36919130 (nicotine dependence), 37420593 (tobacco user), 788265 (electronic cigarette user)
Type 2 Diabetes Mellitus	35506609 (diabetes mellitus), 35506622 (type 2 diabetes mellitus), 35506632 (insulin resistance), 35532172, 35532077, 35506521 (diabetic neuropathy), 35506537 (diabetic nephropathy), 35506506 (diabetic ulcer)
Metabolic Syndrome / Obesity	36416534 (obesity), 37522010 (weight loss diet), 36467967, 36416535 (overweight), 36416526 (central obesity), 36416682 (metabolic syndrome), 35506634 (hyperinsulinaemia), 36617314 (acanthosis nigricans)
Depression and Anxiety	36978967, 36918942 (depression), 36918950 (depressive symptom), 36978958, 788432 (persistent depressive disorder), 36919033 (bipolar disorder), 36919058 (seasonal affective disorder), 36818810 (postpartum depression), 36978953, 36919235 (suicidal ideation), 36919149 (psychotic disorder), 36918853 (anxiety disorder), 36918905 (panic disorder), 36978773 (social anxiety disorder), 36918911 (post-traumatic stress disorder), 36918909 (acute stress disorder), 36918860 (nervousness), 36918906 (panic disorder with agoraphobia), 36919054 (apathy)
Follicular Tetrad	37384215, 36110675 (pilonidal cyst), 37320258 (acne conglobata)
Polycystic Ovary Syndrome	35532028 (polycystic ovarian syndrome), 35506596 (polycystic ovaries), 35506582 (hirsutism), 35506560 (hyperandrogenism), 35531939, 35531986
Inflammatory Bowel Disease	35708073 (inflammatory bowel disease), 35708063 (crohn's disease), 35708044 (colitis ulcerative), 35737791, 35737911, 35708072 (ileitis), 35708091 (proctitis ulcerative)
Arthropathies	36009797 (ankylosing spondylitis), 42893183 (axial spondyloarthritis), 36516787 (sacroiliitis), 36516828 (psoriatic arthropathy), 36009833 (rheumatoid arthritis), 36516788 (seronegative arthritis), 35708048 (pyoderma gangrenosum), 36516977 (sapho syndrome), 36516786 (polyarthritis)
Hyperlipidemia	36468282, 36416641 (dyslipidaemia), 36416634 (hypercholesterolaemia), 36468259, 36314073 (blood triglycerides increased), 36468272, 36313985 (blood cholesterol increased), 36313982 (blood cholesterol), 36361931, 35329545
Dermatologic Conditions	37320205 (psoriasis), 37320257 (acne), 36009768 (atopic dermatitis), 37320143 (eczema), 37320176 (lichen planus), 37320318 (rosacea), and others
Multiple Sclerosis	36718111 (multiple sclerosis), 36718116 (relapsing-remitting multiple sclerosis), 1197926 (relapsing multiple sclerosis)
Hematologic Malignancies	35104351 (acute myeloid leukaemia), 35104339 (acute lymphocytic leukaemia), 35104378 (chronic myeloid leukaemia), 35104397 (myelodysplastic syndrome), 35104465 (b-cell lymphoma), 35104252 (myelofibrosis), 35104667 (multiple myeloma), and others
Solid Malignancies	35708417 (colon cancer), 36617647 (ovarian epithelial cancer), 35708539 (pancreatic carcinoma metastatic), 36617162 (breast cancer), 36617920 (malignant melanoma), 35506808 (thyroid cancer), 36617488 (renal cancer), and others
Hidradenitis suppurativa (adverse-event outcome; cohort-defining term)	37320281 (hidradenitis)

### Sheet: eTable 2
eTable 2. Complete Drug–HS Disproportionality Results by HS-History Stratum (ROR, 95% CI, P, BH-FDR)
Reporting odds ratios (ROR) with 95% CIs and P values for each drug, stratified by HS-indication history (drug-induced, no HS indication; drug-worsened, has HS indication). P values corrected within each stratum by Benjamini-Hochberg FDR (p_value_bh); significant_fdr flags FDR<0.05. a, exposed HS cases.
drug_name	history_group	a	total_users	ror	ror_ci_lower	ror_ci_upper	p_value	p_value_bh	significant_fdr
omacetaxine	No HS Indication	8	18	7416.49	2923.13	18816.9	1.61e-78	4.45433e-77	Yes
cytarabine	No HS Indication	25	9523	24.6576	16.5994	36.6277	9.46e-57	1.57036e-55	Yes
decitabine	No HS Indication	3	1915	14.4969	4.66619	45.0389	3.78e-06	1.494e-05	Yes
acitretin	No HS Indication	3	1975	14.0558	4.52432	43.6672	4.88e-06	1.84109e-05	Yes
triamcinolone	No HS Indication	18	12237	13.7342	8.62674	21.8657	2.39e-28	3.30617e-27	Yes
adalimumab	No HS Indication	506	531105	12.5841	11.3156	13.9948	0	0	Yes
clobetasol	No HS Indication	4	3402	10.8821	4.07666	29.0486	1.89e-06	8.715e-06	Yes
betamethasone	No HS Indication	4	3466	10.6809	4.00132	28.5111	2.27e-06	9.4205e-06	Yes
clindamycin	No HS Indication	11	11221	9.10756	5.03162	16.4853	2.94e-13	2.4402e-12	Yes
infliximab	No HS Indication	108	129849	8.17835	6.72522	9.94548	2.06e-98	8.549e-97	Yes
canakinumab	No HS Indication	6	8028	6.92101	3.10353	15.4342	2.27e-06	9.4205e-06	Yes
secukinumab	No HS Indication	79	116267	6.55445	5.22627	8.22017	1.52e-59	3.154e-58	Yes
isotretinoin	No HS Indication	28	42622	6.15603	4.23553	8.94735	1.63e-21	1.93271e-20	Yes
leflunomide	No HS Indication	9	13782	6.056	3.14431	11.664	7.22e-08	3.74538e-07	Yes
azathioprine	No HS Indication	3	4639	5.97774	1.92509	18.5619	0.001982	0.00609281	Yes
sorafenib	No HS Indication	11	17143	5.95688	3.2913	10.7813	3.73e-09	2.57992e-08	Yes
TMP / SMX Inj	No HS Indication	3	5178	5.35493	1.72458	16.6274	0.003699	0.0109649	Yes
idelalisib	No HS Indication	3	5461	5.07717	1.63516	15.7646	0.004944	0.0141501	Yes
vedolizumab	No HS Indication	23	46263	4.64155	3.07463	7.007	2.77e-13	2.4402e-12	Yes
testosterone	No HS Indication	17	34293	4.61392	2.86039	7.44245	3.65e-10	2.75409e-09	Yes
doxycycline	No HS Indication	6	12096	4.59094	2.05888	10.237	0.000195	0.0006474	Yes
risankizumab	No HS Indication	16	35163	4.23188	2.58566	6.92619	9.5e-09	5.63214e-08	Yes
ocrelizumab	No HS Indication	15	37835	3.68388	2.21516	6.12641	5.04e-07	2.46071e-06	Yes
methotrexate	No HS Indication	43	111100	3.64442	2.69123	4.93521	6.28e-17	6.5155e-16	Yes
ixekizumab	No HS Indication	9	23588	3.535	1.83556	6.80788	0.000159	0.000549875	Yes
dabrafenib	No HS Indication	4	10766	3.43416	1.28701	9.16347	0.013744	0.0356485	Yes
upadacitinib	No HS Indication	13	35572	3.39182	1.96474	5.85543	1.16e-05	4.18609e-05	Yes
ustekinumab	No HS Indication	22	61080	3.35657	2.20332	5.11343	1.72e-08	9.51733e-08	Yes
vemurafenib	No HS Indication	3	8319	3.33161	1.07309	10.3436	0.037338	0.0860848	No
certolizumab pegol	No HS Indication	24	68596	3.26302	2.18008	4.88391	9.05e-09	5.63214e-08	Yes
ethinyl estradiol	No HS Indication	6	20139	2.75534	1.23577	6.14342	0.013232	0.0354276	Yes
atezolizumab	No HS Indication	4	16672	2.21641	0.830691	5.91373	0.111941	0.234253	No
azacitidine	No HS Indication	3	12784	2.16704	0.698043	6.72749	0.180881	0.333625	No
tocilizumab	No HS Indication	11	47438	2.14722	1.18653	3.88576	0.011564	0.0319937	Yes
etonogestrel	No HS Indication	11	49627	2.05218	1.13401	3.71374	0.017522	0.0440705	Yes
carboplatin	No HS Indication	6	29984	1.84918	0.829395	4.12286	0.132907	0.26265	No
fluorouracil	No HS Indication	3	15173	1.82547	0.588027	5.66696	0.297738	0.466269	No
ciprofloxacin	No HS Indication	6	31850	1.7406	0.780695	3.88074	0.175477	0.331013	No
oxybate	No HS Indication	11	62973	1.61566	0.892808	2.92376	0.112893	0.234253	No
carbamazepine	No HS Indication	3	17501	1.58234	0.509718	4.91213	0.42719	0.611324	No
teriflunomide	No HS Indication	6	35200	1.57454	0.706222	3.5105	0.267115	0.426357	No
tenofovir disoproxil	No HS Indication	3	18388	1.50591	0.485099	4.67483	0.47873	0.662243	No
rituximab	No HS Indication	9	59611	1.39494	0.724378	2.68624	0.319461	0.482096	No
mycophenolate mofetil	No HS Indication	5	33215	1.3898	0.577605	3.34406	0.462475	0.6506	No
ofatumumab	No HS Indication	3	20777	1.3325	0.429245	4.13649	0.619412	0.778958	No
tofacitinib	No HS Indication	16	117323	1.26062	0.770291	2.06305	0.35677	0.519507	No
acetaminophen	No HS Indication	7	51550	1.25367	0.596625	2.6343	0.550678	0.725496	No
doxorubicin	No HS Indication	3	22197	1.24713	0.401744	3.87142	0.70238	0.832822	No
golimumab	No HS Indication	5	39207	1.17687	0.489117	2.8317	0.716188	0.837234	No
morphine	No HS Indication	4	33232	1.11052	0.416236	2.96285	0.834163	0.935615	No
rofecoxib	No HS Indication	4	34891	1.05758	0.396397	2.82162	0.910964	0.945125	No
cabozantinib	No HS Indication	3	26832	1.03133	0.332234	3.20151	0.957425	0.969101	No
etanercept	No HS Indication	52	469697	1.02189	0.775031	1.34737	0.878016	0.942985	No
diclofenac	No HS Indication	5	46636	0.988864	0.410983	2.3793	0.980057	0.980057	No
natalizumab	No HS Indication	17	161748	0.969082	0.600835	1.56303	0.89754	0.942985	No
levetiracetam	No HS Indication	4	38715	0.952856	0.357146	2.5422	0.923161	0.945955	No
clozapine	No HS Indication	8	77484	0.952066	0.475247	1.90728	0.889791	0.942985	No
aripiprazole	No HS Indication	5	49108	0.938919	0.390226	2.25912	0.88811	0.942985	No
cyclosporine	No HS Indication	4	40203	0.917489	0.34389	2.44783	0.86344	0.942985	No
sunitinib	No HS Indication	3	32619	0.848002	0.273179	2.63237	0.775432	0.881656	No
fingolimod	No HS Indication	7	76880	0.839083	0.399328	1.76311	0.643283	0.796903	No
quetiapine	No HS Indication	6	66333	0.833647	0.373923	1.85858	0.656473	0.801283	No
everolimus	No HS Indication	3	33350	0.82937	0.267177	2.57453	0.746152	0.860147	No
nicotine	No HS Indication	3	35125	0.787357	0.253643	2.44411	0.679118	0.81691	No
pembrolizumab	No HS Indication	3	37297	0.741388	0.238835	2.30141	0.604627	0.772062	No
eculizumab	No HS Indication	3	37494	0.737483	0.237577	2.28928	0.598264	0.772062	No
bevacizumab	No HS Indication	4	51216	0.719628	0.269731	1.91993	0.511075	0.695397	No
sertraline	No HS Indication	3	39511	0.699733	0.225417	2.17209	0.536696	0.71848	No
interferon beta-1a	No HS Indication	10	150867	0.608824	0.326911	1.13384	0.117801	0.238475	No
tacrolimus	No HS Indication	3	48152	0.573807	0.184852	1.78119	0.33649	0.498726	No
metformin	No HS Indication	4	64562	0.570324	0.213771	1.52158	0.262027	0.426357	No
imatinib	No HS Indication	3	49692	0.555963	0.179103	1.72579	0.30973	0.476066	No
dimethyl fumarate	No HS Indication	6	99690	0.553383	0.248217	1.23373	0.148032	0.285736	No
apremilast	No HS Indication	7	118866	0.541078	0.257507	1.13692	0.104959	0.229253	No
abatacept	No HS Indication	4	70000	0.525814	0.197088	1.40283	0.199172	0.351729	No
atorvastatin	No HS Indication	4	70251	0.523926	0.19638	1.39779	0.196669	0.351729	No
risperidone	No HS Indication	3	52896	0.522168	0.168217	1.62088	0.260884	0.426357	No
nivolumab	No HS Indication	3	53661	0.514696	0.165809	1.59769	0.250455	0.42424	No
levonorgestrel	No HS Indication	10	179124	0.51175	0.274788	0.953055	0.034725	0.0823479	No
botulinum toxin type A	No HS Indication	3	56629	0.487617	0.157086	1.51363	0.213955	0.369964	No
ambrisentan	No HS Indication	4	86601	0.424517	0.15912	1.13257	0.087016	0.195198	No
teriparatide	No HS Indication	3	106166	0.259182	0.083497	0.804525	0.019473	0.047537	Yes
dupilumab	No HS Indication	4	186180	0.196071	0.073494	0.523092	0.001137	0.00362965	Yes
Benjamini-Hochberg FDR applied within each history_group stratum. significant_fdr = adjusted P < .05.

### Sheet: eTable 3
eTable 3. Class-Level Pooled Disproportionality for Drug-Induced HS
Pooled reporting odds ratios for drug classes among reports without an HS indication (drug-induced HS), aggregating member drugs within each class.
Drug Class	Agents	New HS: N Reports	New HS: ROR (95% CI)
TNF-α Inhibitors	Adalimumab, Infliximab, Etanercept, Certolizumab	695	8.59 (7.8–9.5)
IL-17 Inhibitors	Secukinumab	79	6.55 (5.2–8.2)
JAK Inhibitors	Tofacitinib, Upadacitinib	29	1.76 (1.2–2.5)
Integrin Inhibitors	Vedolizumab, Natalizumab	40 total: vedolizumab 23; natalizumab 17	Vedolizumab: 4.64 (3.1–7.0); Natalizumab: 0.97 (0.6–1.6)
Anti-CD20	Ocrelizumab	15	3.68 (2.2–6.1)
IL-12/23 Inhibitors	Ustekinumab	22	3.36 (2.2–5.1)
IL-23 Inhibitors	Risankizumab	16	4.23 (2.6–6.9)
Retinoids	Isotretinoin	28	6.16 (4.2–8.9)
Corticosteroids	Triamcinolone	22	13.11 (8.6–20.0)
Hormonal Agents	Testosterone, Etonogestrel	44	1.45 (1.1–2.0)
Traditional DMARDs	MTX, Leflunomide, MMF, Apremilast, Fingolimod, DMF, Teriflunomide	83	1.60 (1.3–2.0)
Antibiotics	Clindamycin	23	3.89 (2.6–5.9)
Neuropsychotropic	Oxybate, Clozapine, Quetiapine, Aripiprazole	30	1.08 (0.8–1.6)
Antineoplastics†	Cytarabine, Omacetaxine	50	8.38 (6.3–11.1)

### Sheet: eTable 4
eTable 4. Time-to-Onset Summary Statistics by Drug and HS History
Time-to-onset (days from therapy start to event) summary statistics by drug and HS-history stratum, restricted to reports with interpretable start and event dates.
drug_name	history_group	n_reports	median_days	iqr_lower	iqr_upper
anakinra	HS History (Indication)	1	0	0	0
apremilast	HS History (Indication)	3	0	0	38.5
certolizumab pegol	HS History (Indication)	3	0	0	34.5
dupilumab	HS History (Indication)	2	0	0	0
brodalumab	HS History (Indication)	2	7.5	3.75	11.25
ustekinumab	HS History (Indication)	3	16	8	153
placebo	HS History (Indication)	1	24	24	24
upadacitinib	HS History (Indication)	1	63	63	63
secukinumab	HS History (Indication)	6	79.5	39.5	118
clindamycin	HS History (Indication)	1	135	135	135
isotretinoin	HS History (Indication)	5	141	44	192
spesolimab	HS History (Indication)	1	141	141	141
adalimumab	HS History (Indication)	298	235	72.25	452.25
etanercept	HS History (Indication)	3	250	136	1399
infliximab	HS History (Indication)	14	926	326.5	1257.75
clozapine	HS History (Indication)	1	4662	4662	4662
bupropion	No HS History	1	0	0	0
doxycycline	No HS History	1	0	0	0
exenatide	No HS History	1	0	0	0
fingolimod	No HS History	4	0	0	0.25
methylprednisolone	No HS History	1	0	0	0
mirikizumab	No HS History	1	0	0	0
naloxone	No HS History	1	0	0	0
sertraline	No HS History	1	0	0	0
testosterone	No HS History	1	0	0	0
tofacitinib	No HS History	1	0	0	0
aluminum zirconium trichlorohydrex gly	No HS History	1	1	1	1
heparin	No HS History	1	1	1	1
asparaginase	No HS History	1	3	3	3
iron sucrose	No HS History	1	3	3	3
cytarabine	No HS History	1	4	4	4
docetaxel	No HS History	1	8	8	8
venetoclax	No HS History	1	8	8	8
vincristine	No HS History	1	8	8	8
idelalisib	No HS History	1	9	9	9
gilteritinib	No HS History	1	12	12	12
sorafenib	No HS History	2	12	11.5	12.5
ziprasidone	No HS History	1	13	13	13
tazarotene	No HS History	1	14	14	14
vemurafenib	No HS History	1	15	15	15
nivolumab	No HS History	2	17.5	17.25	17.75
secukinumab	No HS History	15	22	2	47
cabozantinib	No HS History	2	24.5	21.75	27.25
eculizumab	No HS History	1	28	28	28
upadacitinib	No HS History	3	28	14	302.5
ambrisentan	No HS History	1	29	29	29
pegfilgrastim	No HS History	1	31	31	31
glatiramer	No HS History	1	32	32	32
sitagliptin	No HS History	1	33	33	33
doxorubicin	No HS History	1	35	35	35
brentuximab vedotin	No HS History	1	38	38	38
elexacaftor / ivacaftor / tezacaftor Oral	No HS History	1	38	38	38
dabrafenib	No HS History	1	40	40	40
certolizumab pegol	No HS History	5	45	26	346
carboplatin	No HS History	7	51	51	51
paclitaxel	No HS History	2	51	51	51
temozolomide	No HS History	1	52	52	52
duloxetine	No HS History	1	59	59	59
risankizumab	No HS History	1	60	60	60
ixekizumab	No HS History	2	77	53	101
pazopanib	No HS History	1	80	80	80
bortezomib	No HS History	2	86	47.5	124.5
capecitabine	No HS History	1	92	92	92
17-alpha-hydroxyprogesterone	No HS History	1	93	93	93
niraparib	No HS History	1	96	96	96
ruxolitinib	No HS History	1	97	97	97
golimumab	No HS History	2	101	91	111
tafasitamab	No HS History	1	103	103	103
etonogestrel	No HS History	3	120	76	326.5
vedolizumab	No HS History	10	122.5	83.75	226
ustekinumab	No HS History	4	125	85.75	164.25
siltuximab	No HS History	1	133	133	133
apremilast	No HS History	1	139	139	139
etanercept	No HS History	8	141.5	5.25	340.25
ponatinib	No HS History	1	145	145	145
dimethyl fumarate	No HS History	1	146	146	146
lisinopril	No HS History	1	150	150	150
patiromer	No HS History	1	156	156	156
betamethasone	No HS History	1	168	168	168
rofecoxib	No HS History	4	169	68.25	276.75
zoledronic acid	No HS History	1	176	176	176
sirolimus	No HS History	1	181	181	181
aluminum chlorohydrate	No HS History	1	190	190	190
lenalidomide	No HS History	2	208	168.5	247.5
pembrolizumab	No HS History	2	221.5	143.25	299.75
bevacizumab	No HS History	1	280	280	280
levetiracetam	No HS History	4	280	280	280
ocrelizumab	No HS History	6	282.5	184	448.5
adalimumab	No HS History	46	312.5	60.25	968.5
infliximab	No HS History	37	319	14	1590
teriflunomide	No HS History	1	336	336	336
canakinumab	No HS History	2	344.5	259.75	429.25
teriparatide	No HS History	2	349.5	265.25	433.75
sapropterin	No HS History	1	351	351	351
atezolizumab	No HS History	4	431.5	360.25	521.5
rituximab	No HS History	2	487	323	651
tocilizumab	No HS History	2	489	265.5	712.5
cannabidiol	No HS History	1	598	598	598
levonorgestrel	No HS History	2	675.5	618.25	732.75
ethinyl estradiol	No HS History	1	720	720	720
nirogacestat	No HS History	1	720	720	720
abrocitinib	No HS History	2	728	697.5	758.5
bendamustine	No HS History	1	814	814	814
natalizumab	No HS History	4	833	561	1080.25
acetaminophen	No HS History	1	840	840	840
everolimus	No HS History	2	868.5	458.25	1278.75
clozapine	No HS History	3	959	520	1417
methotrexate	No HS History	2	1258	1258	1258
teduglutide	No HS History	1	1554	1554	1554
belimumab	No HS History	1	2005	2005	2005
interferon beta-1a	No HS History	3	2132	1477.5	2605.5
quetiapine	No HS History	1	2404	2404	2404

### Sheet: eTable 5
eTable 5. Sex-Stratified Drug–HS Disproportionality (ROR, 95% CI, P, BH-FDR)
Sex-stratified reporting odds ratios with 95% CIs and P values by HS-indication history. Benjamini-Hochberg FDR correction applied within each sex × history stratum (p_value_bh; significant_fdr flags FDR<0.05).
drug_name	sex_group	history_group	a	total_users	ror	ror_ci_lower	ror_ci_upper	p_value	p_value_bh	significant_fdr
testosterone	Female	Has HS Indication	3	3	32.0132	1.65297	620.003	0.021883	0.10776	No
dapsone	Female	Has HS Indication	3	4	13.721	1.42657	131.97	0.023352	0.10776	No
amoxicillin	Female	Has HS Indication	3	7	3.42929	0.766992	15.3327	0.106783	0.226914	No
clobetasol	Female	Has HS Indication	4	14	1.82872	0.573047	5.83582	0.307943	0.397427	No
secukinumab	Female	Has HS Indication	44	187	1.41328	1.00508	1.98726	0.046688	0.132283	No
adalimumab	Female	Has HS Indication	2151	11636	1.37559	1.1867	1.59455	2.32e-05	0.0003944	Yes
triamcinolone	Female	Has HS Indication	9	41	1.28592	0.613003	2.69751	0.505864	0.573313	No
methotrexate	Female	Has HS Indication	6	28	1.24652	0.504875	3.07763	0.632741	0.672287	No
certolizumab pegol	Female	Has HS Indication	13	72	1.00661	0.551248	1.83814	0.982886	0.982886	No
infliximab	Female	Has HS Indication	37	241	0.825857	0.580187	1.17555	0.288167	0.397427	No
ustekinumab	Female	Has HS Indication	11	80	0.727018	0.384165	1.37586	0.327293	0.397427	No
rifampin	Female	Has HS Indication	4	37	0.552982	0.195719	1.56239	0.263585	0.397427	No
isotretinoin	Female	Has HS Indication	9	84	0.546481	0.273321	1.09264	0.087382	0.212213	No
etanercept	Female	Has HS Indication	7	66	0.540651	0.246655	1.18507	0.124559	0.235278	No
apremilast	Female	Has HS Indication	4	41	0.493018	0.175559	1.38453	0.179464	0.305089	No
clindamycin	Female	Has HS Indication	9	96	0.470581	0.236567	0.93608	0.031694	0.10776	No
doxycycline	Female	Has HS Indication	7	84	0.413575	0.19053	0.897727	0.025559	0.10776	No
ciprofloxacin	Male	Has HS Indication	5	9	4.76886	1.27806	17.7942	0.020062	0.055803	No
prednisone	Male	Has HS Indication	3	6	3.80806	0.767344	18.8981	0.101842	0.224052	No
methotrexate	Male	Has HS Indication	13	35	2.2623	1.13536	4.50783	0.020292	0.055803	No
cephalexin	Male	Has HS Indication	3	10	1.63021	0.420748	6.31632	0.479436	0.620225	No
secukinumab	Male	Has HS Indication	23	91	1.29211	0.800896	2.0846	0.293635	0.538331	No
adalimumab	Male	Has HS Indication	816	3800	1.28315	1.04578	1.5744	0.016899	0.055803	No
clindamycin	Male	Has HS Indication	8	42	0.893014	0.412016	1.93554	0.774336	0.774336	No
doxycycline	Male	Has HS Indication	8	46	0.798115	0.371088	1.71654	0.563841	0.620225	No
isotretinoin	Male	Has HS Indication	7	44	0.716662	0.318479	1.61268	0.420762	0.620225	No
apremilast	Male	Has HS Indication	3	20	0.669391	0.195757	2.28898	0.522256	0.620225	No
infliximab	Male	Has HS Indication	20	158	0.540896	0.336533	0.869359	0.011141	0.055803	No
omacetaxine	Female	No HS Indication	5	9	9818.58	2633.04	36613.4	1.18e-42	1.534e-41	Yes
testosterone	Female	No HS Indication	8	1619	39.1057	19.4737	78.5291	6.57e-25	4.88057e-24	Yes
cytarabine	Female	No HS Indication	13	4231	24.3745	14.0957	42.1488	2.99e-30	2.59133e-29	Yes
triamcinolone	Female	No HS Indication	17	7633	17.7111	10.9637	28.611	7.4e-32	7.696e-31	Yes
adalimumab	Female	No HS Indication	385	354153	12.5308	11.0714	14.1825	0	0	Yes
betamethasone	Female	No HS Indication	3	2262	10.4098	3.34962	32.3509	5.13e-05	0.000166725	Yes
infliximab	Female	No HS Indication	84	76479	9.22339	7.38273	11.523	3.22e-85	8.372e-84	Yes
canakinumab	Female	No HS Indication	5	4668	8.418	3.49514	20.2747	2.03e-06	7.54e-06	Yes
clindamycin	Female	No HS Indication	7	7514	7.33135	3.48562	15.4201	1.51e-07	6.54333e-07	Yes
secukinumab	Female	No HS Indication	62	69666	7.31999	5.66486	9.45871	2.56e-52	4.43733e-51	Yes
vedolizumab	Female	No HS Indication	18	25622	5.57162	3.49641	8.87854	5e-13	3.25e-12	Yes
risankizumab	Female	No HS Indication	12	19759	4.79291	2.71302	8.46731	6.76e-08	3.19564e-07	Yes
atezolizumab	Female	No HS Indication	4	6574	4.77428	1.78812	12.7473	0.001809	0.00495095	Yes
ocrelizumab	Female	No HS Indication	14	27375	4.0395	2.38405	6.84446	2.11e-07	8.44e-07	Yes
tenofovir disoproxil	Female	No HS Indication	3	5901	3.98537	1.28299	12.3798	0.016806	0.0379962	Yes
isotretinoin	Female	No HS Indication	12	26325	3.59417	2.03457	6.34931	1.05e-05	3.64e-05	Yes
certolizumab pegol	Female	No HS Indication	22	52605	3.31767	2.1751	5.06042	2.58e-08	1.3416e-07	Yes
ixekizumab	Female	No HS Indication	6	14226	3.31184	1.48436	7.38923	0.003448	0.0089648	Yes
upadacitinib	Female	No HS Indication	11	26511	3.26835	1.80441	5.91999	9.33e-05	0.000285388	Yes
methotrexate	Female	No HS Indication	30	76917	3.10825	2.16232	4.46798	9.05e-10	5.22889e-09	Yes
doxycycline	Female	No HS Indication	3	7760	3.02961	0.975376	9.41025	0.055253	0.106413	No
ustekinumab	Female	No HS Indication	12	34373	2.74978	1.55662	4.85749	0.000493	0.00142422	Yes
carboplatin	Female	No HS Indication	6	17947	2.62383	1.17604	5.85396	0.018471	0.0400205	Yes
carbamazepine	Female	No HS Indication	3	9827	2.3916	0.770004	7.42818	0.131555	0.207299	No
ethinyl estradiol	Female	No HS Indication	6	20010	2.35267	1.05452	5.24891	0.036649	0.0762299	No
ciprofloxacin	Female	No HS Indication	5	18638	2.10324	0.873566	5.06384	0.097222	0.168518	No
tocilizumab	Female	No HS Indication	9	36200	1.95227	1.01298	3.76251	0.045659	0.091318	No
etonogestrel	Female	No HS Indication	11	49529	1.74441	0.963118	3.15948	0.066358	0.123236	No
oxybate	Female	No HS Indication	10	45267	1.73441	0.930497	3.23286	0.083049	0.148915	No
teriflunomide	Female	No HS Indication	6	28366	1.65787	0.743117	3.69865	0.216905	0.309796	No
ofatumumab	Female	No HS Indication	3	15300	1.53495	0.494227	4.76718	0.458634	0.611512	No
levetiracetam	Female	No HS Indication	4	21924	1.42843	0.535105	3.81311	0.476591	0.619568	No
acetaminophen	Female	No HS Indication	6	33634	1.3973	0.626329	3.11729	0.413841	0.566309	No
clozapine	Female	No HS Indication	5	29660	1.31983	0.548206	3.17753	0.535884	0.679658	No
morphine	Female	No HS Indication	3	18569	1.2642	0.40706	3.92624	0.685123	0.791698	No
tofacitinib	Female	No HS Indication	13	92844	1.09614	0.634399	1.89396	0.742156	0.838959	No
quetiapine	Female	No HS Indication	5	39103	0.999961	0.415353	2.4074	0.999931	0.999931	No
cyclosporine	Female	No HS Indication	3	24905	0.94185	0.303272	2.92503	0.917472	0.935462	No
etanercept	Female	No HS Indication	41	346230	0.923206	0.675793	1.2612	0.615663	0.759464	No
rituximab	Female	No HS Indication	4	34165	0.915275	0.342882	2.44319	0.85972	0.894109	No
fingolimod	Female	No HS Indication	7	60011	0.91163	0.433556	1.91687	0.807234	0.856656	No
metformin	Female	No HS Indication	4	35449	0.881987	0.330412	2.35433	0.802057	0.856656	No
natalizumab	Female	No HS Indication	14	124503	0.877806	0.518122	1.48719	0.628018	0.759464	No
golimumab	Female	No HS Indication	3	27709	0.846254	0.272492	2.62813	0.772786	0.854997	No
diclofenac	Female	No HS Indication	3	30053	0.780031	0.25117	2.42246	0.667434	0.788786	No
apremilast	Female	No HS Indication	6	77211	0.605534	0.271437	1.35085	0.220432	0.309796	No
dimethyl fumarate	Female	No HS Indication	6	78803	0.59319	0.265904	1.32331	0.202063	0.300208	No
interferon beta-1a	Female	No HS Indication	9	120612	0.580092	0.301012	1.11792	0.103743	0.174021	No
ambrisentan	Female	No HS Indication	4	65181	0.477989	0.17907	1.27589	0.140586	0.215014	No
levonorgestrel	Female	No HS Indication	10	177469	0.435512	0.233661	0.811735	0.008882	0.0209938	Yes
abatacept	Female	No HS Indication	3	58710	0.39794	0.12814	1.2358	0.110982	0.180346	No
dupilumab	Female	No HS Indication	3	115052	0.201726	0.064958	0.626451	0.005624	0.0139261	Yes
omacetaxine	Male	No HS Indication	3	9	6403.39	1596.4	25684.9	3.95e-35	6.1225e-34	Yes
acitretin	Male	No HS Indication	3	882	43.7024	14.0135	136.29	7.54e-11	2.92175e-10	Yes
leflunomide	Male	No HS Indication	7	2743	33.0504	15.6483	69.8052	4.73e-20	2.9326e-19	Yes
clobetasol	Male	No HS Indication	3	1267	30.389	9.75019	94.7155	3.95e-09	1.2245e-08	Yes
cytarabine	Male	No HS Indication	12	5292	29.6863	16.717	52.7174	5.67e-31	5.859e-30	Yes
azathioprine	Male	No HS Indication	3	2070	18.5807	5.96462	57.8815	4.64e-07	1.10646e-06	Yes
clindamycin	Male	No HS Indication	4	3707	13.8564	5.1746	37.104	1.69e-07	4.36583e-07	Yes
TMP / SMX Inj	Male	No HS Indication	3	2948	13.0391	4.18675	40.6089	9.4e-06	1.94267e-05	Yes
isotretinoin	Male	No HS Indication	16	16297	12.9314	7.84856	21.3061	9.44e-24	7.316e-23	Yes
adalimumab	Male	No HS Indication	121	176952	11.5989	9.41083	14.2957	7.5e-117	2.325e-115	Yes
sorafenib	Male	No HS Indication	10	12314	10.5538	5.63679	19.76	1.78e-13	7.88286e-13	Yes
doxycycline	Male	No HS Indication	3	4336	8.8601	2.84542	27.5887	0.000167	0.000287611	Yes
dabrafenib	Male	No HS Indication	4	5811	8.8326	3.29913	23.6471	1.45e-05	2.80937e-05	Yes
infliximab	Male	No HS Indication	24	53370	5.99318	3.97153	9.04392	1.47e-17	7.595e-17	Yes
methotrexate	Male	No HS Indication	13	34183	4.95543	2.85371	8.60504	1.31e-08	3.69182e-08	Yes
ustekinumab	Male	No HS Indication	10	26707	4.85154	2.59156	9.08237	7.95e-07	1.76036e-06	Yes
azacitidine	Male	No HS Indication	3	7983	4.80776	1.54429	14.9678	0.006729	0.0109789	Yes
secukinumab	Male	No HS Indication	17	46601	4.7873	2.94797	7.77422	2.44e-10	8.40444e-10	Yes
ixekizumab	Male	No HS Indication	3	9362	4.09836	1.31646	12.7589	0.014911	0.0220115	Yes
testosterone	Male	No HS Indication	9	32674	3.55662	1.83795	6.88245	0.000165	0.000287611	Yes
risankizumab	Male	No HS Indication	4	15404	3.3249	1.24217	8.89974	0.016771	0.0236319	Yes
vedolizumab	Male	No HS Indication	5	20641	3.10577	1.28612	7.49995	0.011755	0.0182203	Yes
mycophenolate mofetil	Male	No HS Indication	4	16960	3.01895	1.12788	8.08071	0.027838	0.0375208	Yes
rituximab	Male	No HS Indication	5	25446	2.51704	1.04234	6.07812	0.040151	0.0518617	No
aripiprazole	Male	No HS Indication	4	21248	2.40775	0.899556	6.44458	0.080244	0.0995026	No
bevacizumab	Male	No HS Indication	4	22732	2.24994	0.840604	6.02216	0.106456	0.126928	No
tofacitinib	Male	No HS Indication	3	24479	1.5629	0.502085	4.86501	0.440848	0.506159	No
etanercept	Male	No HS Indication	11	123467	1.13676	0.624825	2.06814	0.674629	0.742583	No
nivolumab	Male	No HS Indication	3	34832	1.0963	0.352195	3.41249	0.873911	0.903041	No
natalizumab	Male	No HS Indication	3	37245	1.02482	0.329235	3.19001	0.966241	0.966241	No
clozapine	Male	No HS Indication	3	47824	0.796602	0.255919	2.47959	0.694674	0.742583	No
Benjamini-Hochberg FDR applied within each sex_group × history_group stratum. significant_fdr = adjusted P < .05.

### Sheet: eTable 6
eTable 6. TNFi Agent-Specific HS Reporting Rates (per 1000; OR vs Other TNFi)
HS reporting rates per 1000 TNFi reports for each TNFi agent, with odds ratios comparing each agent against all other TNFi agents combined.
TNFi	N_users	N_HS_cases	Rate_per_1000	OR_vs_others	OR_95CI	P_value
adalimumab	553027	599	1.083	2.75	2.41‚Äì3.14	1.12e-53
infliximab	164976	158	0.958	1.55	1.31‚Äì1.84	1.46e-06
certolizumab pegol	71260	26	0.365	0.54	0.37‚Äì0.80	0.0012
golimumab	42363	7	0.165	0.25	0.12‚Äì0.52	4.51e-06
etanercept	502842	56	0.111	0.12	0.09‚Äì0.15	1.09e-100

### Sheet: eTable 7
eTable 7. Indication-Stratified TNFi vs Non-TNFi Association (Fisher Exact)
Indication-stratified comparison of HS reporting for TNFi versus non-TNFi exposure (Fisher exact test), with observed rates, case and patient counts, odds ratios, and 95% CIs by indication.
Raw indication-by-agent analyses
The first table uses non-mutually-exclusive indication flags. The second and third tables compare TNFi and non-TNFi users within each indication.
Observed HS rates by indication flag and TNFi agent
Indication flag	TNFi agent	Patients, N	HS cases, N	HS rate per 1,000
Arthropathies	Adalimumab	260297	101	0.388018
Arthropathies	Infliximab	44590	16	0.358825
Arthropathies	Certolizumab pegol	42235	14	0.331479
Arthropathies	Etanercept	349366	31	0.0887322
Arthropathies	Golimumab	26892	2	0.0743716
IBD	Infliximab	90674	119	1.31239
IBD	Adalimumab	164738	203	1.23226
IBD	Certolizumab pegol	14603	4	0.273916
IBD	Golimumab	3802	1	0.263019
IBD	Etanercept	353	0	0
Psoriasis	Infliximab	4685	6	1.28068
Psoriasis	Adalimumab	73981	74	1.00026
Psoriasis	Certolizumab pegol	3835	3	0.782269
Psoriasis	Etanercept	70951	11	0.155037
Psoriasis	Golimumab	413	0	0
Background HS rates by indication and TNFi exposure
Indication	Population	Patients, N	HS cases, N	HS rate per 1,000
Arthropathies	Non-TNFi	366007	71	0.193985
Arthropathies	TNFi users	791781	181	0.228599
IBD	Non-TNFi	103345	40	0.387053
IBD	TNFi users	287296	340	1.18345
Psoriasis	Non-TNFi	224756	140	0.622898
Psoriasis	TNFi users	162100	122	0.752622
TNFi versus non-TNFi risk within indication (Fisher exact test)
Indication	Odds ratio	Lower 95% CI	Upper 95% CI	P value
Arthropathies	1.18			0.25
IBD	3.06	2.2	4.25	1.69e-14
Psoriasis	1.21			0.133
The indication-flag counts above are not mutually exclusive. For the formal regression, patients were assigned to mutually exclusive indication groups, including a Multiple Indications category.

### Sheet: eTable 8
eTable 8. Full Indication × TNFi Interaction Regression Output
Complete indication × TNFi logistic-regression output, including main effects and interaction terms with coefficients, standard errors, and P values.
Formal indication-by-TNFi interaction regression
Logistic regression adjusted for age group, sex, and 15 concomitant-drug covariates; interaction-term P values were corrected using Benjamini-Hochberg FDR.
Model specification
Item	Value
Outcome	HS
Observations	1451950
HS cases	953
Formula	HS ~ indication group × TNFi agent + age group + sex + 15 drug covariates
Reference categories	Indication=None; TNFi=None; age=50–59; sex=Female
Model convergence	Yes
Log-likelihood	-7151.2
Pseudo R²	0.099
Interaction terms tested	20
Sparse cells	10 of 30
Interaction-term results
Indication group	TNFi agent	Interaction OR	Lower 95% CI	Upper 95% CI	Raw P value	FDR-adjusted P	FDR significant	Sparse cell	Interpretive note
Arthropathies	Adalimumab	0.507	0.288	0.893	0.018705	0.18705	No	No	Nominally protective; not significant after FDR
IBD	Adalimumab	0.603	0.293	1.239	0.168595	0.576805	No	No
Multiple indications	Adalimumab	0.612	0.204	1.837	0.381624	0.9147	No	No
Psoriasis	Adalimumab	0.264	0.13	0.534	0.000214	0.004278	Yes	No	Protective interaction; only term surviving FDR correction
Arthropathies	Certolizumab pegol	2.082	0.725	5.98	0.173042	0.576805	No	No
IBD	Certolizumab pegol	0.661	0.16	2.739	0.568208	0.999416	No	Yes
Multiple indications	Certolizumab pegol	0.859	0.042	17.605	0.921552	0.999416	No	Yes
Psoriasis	Certolizumab pegol	1.122	0.25	5.031	0.880091	0.999416	No	Yes
Arthropathies	Etanercept	2.068	0.963	4.445	0.062543	0.312713	No	No	Borderline raw P value; not significant after FDR
IBD	Etanercept	0.995	0	447548	0.999416	0.999416	No	Yes
Multiple indications	Etanercept	1.052	0.19	5.844	0.953411	0.999416	No	Yes
Psoriasis	Etanercept	0.664	0.243	1.817	0.425391	0.9147	No	No
Arthropathies	Golimumab	0.715	0.075	6.851	0.771403	0.999416	No	Yes
IBD	Golimumab	0.89	0.049	16.059	0.936804	0.999416	No	Yes
Multiple indications	Golimumab	0.959	0.001	1677.08	0.991258	0.999416	No	Yes
Psoriasis	Golimumab	0.985	0	3981.54	0.997222	0.999416	No	Yes
Arthropathies	Infliximab	1.438	0.591	3.498	0.423488	0.9147	No	No
IBD	Infliximab	2.488	1.093	5.663	0.029919	0.19946	No	No	Nominally increased interaction; not significant after FDR
Multiple indications	Infliximab	1.827	0.373	8.948	0.45735	0.9147	No	No
Psoriasis	Infliximab	0.692	0.152	3.158	0.634979	0.999416	No	Yes
Selected main effects required for interaction interpretation
Main-effect term	Odds ratio	Lower 95% CI	Upper 95% CI	P value
Indication: Arthropathies	0.261	0.157	0.434	2.26399e-07
Indication: IBD	0.737	0.366	1.483	0.392149
Indication: Multiple indications	0.659	0.242	1.796	0.414743
Indication: Psoriasis	1.554	0.811	2.976	0.183893
TNFi: Adalimumab	2.328	1.666	3.253	7.45405e-07
TNFi: Certolizumab pegol	0.42	0.192	0.916	0.0291231
TNFi: Etanercept	0.158	0.092	0.272	2.49144e-11
TNFi: Golimumab	0.21	0.069	0.639	0.00603668
TNFi: Infliximab	0.522	0.314	0.868	0.0121684
Sex: Male	0.613	0.521	0.721	3.63136e-09
Sex: Unknown	1.665	1.37	2.023	2.93045e-07
Drug: Naproxen	5.8	4.262	7.893	5.09717e-29
Concomitant-drug covariates included in the interaction model
Rank	Publication label	Raw variable name	Mean absolute SHAP
1	Prednisone	Drug_prednisone	0.001544
2	Methotrexate	Drug_methotrexate	0.001104
3	Naproxen	Drug_naproxen	0.000905
4	Folic acid	Drug_folic.acid	0.000811
5	Sulfasalazine	Drug_sulfasalazine	0.000778
6	Azathioprine	Drug_azathioprine	0.000697
7	Leflunomide	Drug_leflunomide	0.000661
8	Mesalamine	Drug_mesalamine	0.000615
9	Omeprazole	Drug_omeprazole	0.000495
10	Hydroxychloroquine	Drug_hydroxychloroquine	0.000386
11	Metformin	Drug_metformin	0.000385
12	Levothyroxine	Drug_levothyroxine	0.000376
13	Acetaminophen	Drug_acetaminophen	0.000362
14	Albuterol	Drug_albuterol	0.000308
15	Pantoprazole	Drug_pantoprazole	0.000255
An interaction odds ratio describes departure from the multiplicative combination of the corresponding indication and TNFi main effects. Only Psoriasis × adalimumab remained statistically significant after FDR correction.

### Sheet: eTable 9
eTable 9. Adjusted (Marginally Standardized) HS Probabilities by Indication and Agent
Marginally standardized (g-computation) adjusted HS probabilities by indication and TNFi agent, derived from the interaction regression.
Adjusted HS probability by indication and TNFi agent
Marginally standardized predicted HS probability per 1,000 from the formal interaction logistic regression.
Adjusted predicted HS probability per 1,000
Indication group	None	Adalimumab	Certolizumab pegol	Etanercept	Golimumab	Infliximab
Arthropathies	0.311	0.367	0.272	0.102	0.047	0.233
IBD	0.876	1.228	0.243	0.138	0.164	1.136
Multiple indications	0.783	1.115	0.283	0.131	0.158	0.746
None	1.188	2.755	0.499	0.188	0.25	0.62
Psoriasis	1.842	1.133	0.87	0.194	0.382	0.667
Long-format adjusted predictions with observed-cell context
Indication group	TNFi agent	Adjusted HS probability per 1,000	Observed patients, N	Observed HS cases, N	Sparse cell
Arthropathies	None	0.311	64398	14	No
Arthropathies	Adalimumab	0.367	241714	81	No
Arthropathies	Certolizumab pegol	0.272	40564	14	No
Arthropathies	Etanercept	0.102	331591	27	No
Arthropathies	Golimumab	0.047	26421	2	Yes
Arthropathies	Infliximab	0.233	41583	13	No
IBD	None	0.876	11956	13	No
IBD	Adalimumab	1.228	157960	196	No
IBD	Certolizumab pegol	0.243	13869	4	Yes
IBD	Etanercept	0.138	166	0	Yes
IBD	Golimumab	0.164	3545	1	Yes
IBD	Infliximab	1.136	88463	113	No
Multiple indications	None	0.783	4129	3	Yes
Multiple indications	Adalimumab	1.115	19488	20	No
Multiple indications	Certolizumab pegol	0.283	1716	0	Yes
Multiple indications	Etanercept	0.131	17794	4	Yes
Multiple indications	Golimumab	0.158	477	0	Yes
Multiple indications	Infliximab	0.746	3187	7	No
None	None	1.188	32119	52	No
None	Adalimumab	2.755	73981	242	No
None	Certolizumab pegol	0.499	12340	5	No
None	Etanercept	0.188	99994	18	No
None	Golimumab	0.25	11749	4	Yes
None	Infliximab	0.62	28304	25	No
Psoriasis	None	1.842	4880	25	No
Psoriasis	Adalimumab	1.133	59884	60	No
Psoriasis	Certolizumab pegol	0.87	2771	3	Yes
Psoriasis	Etanercept	0.194	53297	7	No
Psoriasis	Golimumab	0.382	171	0	Yes
Psoriasis	Infliximab	0.667	3439	0	Yes
Red-bordered matrix cells correspond to sparse observed cells with 4 or fewer HS cases. Adjusted probabilities for these combinations should be interpreted cautiously.

### Sheet: eTable 10
eTable 10. Indication × TNFi Cell Audit (Case/Patient Counts; Sparse-Cell Flags)
Per-cell case and patient counts for each indication × TNFi combination, with flags identifying sparse cells (unstable estimates) excluded from primary interaction inference.
Factor-level indication-by-TNFi cell audit
Mutually exclusive indication groups used in the formal logistic interaction model. Sparse cells were defined as 4 or fewer HS cases.
Regression-cell counts and observed rates
Indication group	TNFi agent group	Patients, N	HS cases, N	Observed rate per 1,000	Sparse cell	Comment
Arthropathies	None	64398	14	0.217398	No
Arthropathies	Adalimumab	241714	81	0.335107	No
Arthropathies	Certolizumab pegol	40564	14	0.345134	No
Arthropathies	Etanercept	331591	27	0.0814256	No
Arthropathies	Golimumab	26421	2	0.0756974	Yes	Unreliable interaction estimate; sparse outcome count
Arthropathies	Infliximab	41583	13	0.312628	No
IBD	None	11956	13	1.08732	No
IBD	Adalimumab	157960	196	1.24082	No
IBD	Certolizumab pegol	13869	4	0.288413	Yes	Unreliable interaction estimate; sparse outcome count
IBD	Etanercept	166	0	0	Yes	Unreliable interaction estimate; sparse outcome count
IBD	Golimumab	3545	1	0.282087	Yes	Unreliable interaction estimate; sparse outcome count
IBD	Infliximab	88463	113	1.27737	No
Multiple indications	None	4129	3	0.726568	Yes	Unreliable interaction estimate; sparse outcome count
Multiple indications	Adalimumab	19488	20	1.02627	No
Multiple indications	Certolizumab pegol	1716	0	0	Yes	Unreliable interaction estimate; sparse outcome count
Multiple indications	Etanercept	17794	4	0.224795	Yes	Unreliable interaction estimate; sparse outcome count
Multiple indications	Golimumab	477	0	0	Yes	Unreliable interaction estimate; sparse outcome count
Multiple indications	Infliximab	3187	7	2.19642	No
None	None	32119	52	1.61898	No
None	Adalimumab	73981	242	3.27111	No
None	Certolizumab pegol	12340	5	0.405186	No
None	Etanercept	99994	18	0.180011	No
None	Golimumab	11749	4	0.340455	Yes	Unreliable interaction estimate; sparse outcome count
None	Infliximab	28304	25	0.883267	No
Psoriasis	None	4880	25	5.12295	No
Psoriasis	Adalimumab	59884	60	1.00194	No
Psoriasis	Certolizumab pegol	2771	3	1.08264	Yes	Unreliable interaction estimate; sparse outcome count
Psoriasis	Etanercept	53297	7	0.131339	No
Psoriasis	Golimumab	171	0	0	Yes	Unreliable interaction estimate; sparse outcome count
Psoriasis	Infliximab	3439	0	0	Yes	Unreliable interaction estimate; sparse outcome count
Ten of 30 indication-by-agent cells had 4 or fewer HS cases. Estimates involving these cells may have extremely wide confidence intervals and should not be interpreted as stable effect estimates.

### Sheet: eTable 11
eTable 11. Interaction-Term Odds Ratios With Raw and FDR-Corrected P Values
Odds ratios for each indication × TNFi interaction term with raw and Benjamini-Hochberg FDR-corrected P values (p_fdr; sig flags FDR<0.05).
term	coef	se	z	p_raw	OR	OR_CI_lower	OR_CI_upper	p_fdr	sig
C(indication_group, Treatment(reference='None'))[T.Arthropathies]:C(tnfi_agent_group, Treatment(reference='None'))[T.adalimumab]	-0.67858	0.2885906111298267	-2.35136	0.018704992650716172	0.507337	0.28816926471226556	0.8931927833344718	0.1870499265071617
C(indication_group, Treatment(reference='None'))[T.IBD]:C(tnfi_agent_group, Treatment(reference='None'))[T.adalimumab]	-0.506026	0.36755540027205136	-1.37673	0.16859450048017088	0.6028866846796004	0.29334045969996747	1.2390801969006398	0.5768052554736555
C(indication_group, Treatment(reference='None'))[T.Multiple_Indications]:C(tnfi_agent_group, Treatment(reference='None'))[T.adalimumab]	-0.490414	0.5605323041729917	-0.874907	0.38162434722175265	0.6123729391811499	0.20412210042969156	1.837138731435534	0.9147003831201832
C(indication_group, Treatment(reference='None'))[T.Psoriasis]:C(tnfi_agent_group, Treatment(reference='None'))[T.adalimumab]	-1.33272	0.36000196852173755	-3.70198	0.000213924	0.26375884092678087	0.13024851920013045	0.534123	0.00427847	**
C(indication_group, Treatment(reference='None'))[T.Arthropathies]:C(tnfi_agent_group, Treatment(reference='None'))[T.certolizumab_pegol]	0.7334068921646437	0.5382820823009901	1.3624954578267872	0.17304157664209663	2.0821622398663693	0.7249833407491351	5.979998917831007	0.5768052554736555
C(indication_group, Treatment(reference='None'))[T.IBD]:C(tnfi_agent_group, Treatment(reference='None'))[T.certolizumab_pegol]	-0.413888	0.725238	-0.570693	0.568208	0.6610750389443728	0.15956112362824776	2.738889004902549	0.9994162049082621
C(indication_group, Treatment(reference='None'))[T.Multiple_Indications]:C(tnfi_agent_group, Treatment(reference='None'))[T.certolizumab_pegol]	-0.151739	1.5408164336982557	-0.0984793	0.9215516894920222	0.8592128837918527	0.041933	17.60540851100637	0.9994162049082621
C(indication_group, Treatment(reference='None'))[T.Psoriasis]:C(tnfi_agent_group, Treatment(reference='None'))[T.certolizumab_pegol]	0.11546160977011478	0.7653872663558277	0.15085384202934574	0.8800910124136931	1.1223914248563516	0.2504064537032936	5.030870778130035	0.9994162049082621
C(indication_group, Treatment(reference='None'))[T.Arthropathies]:C(tnfi_agent_group, Treatment(reference='None'))[T.etanercept]	0.7268053157707227	0.3902458193912819	1.862429473054746	0.0625426	2.0684619582589243	0.962653	4.444525290145254	0.31271288991663454
C(indication_group, Treatment(reference='None'))[T.IBD]:C(tnfi_agent_group, Treatment(reference='None'))[T.etanercept]	-0.00485918	6.641141556792317	-0.000731679	0.9994162049082621	0.9951526048575601	2.2127876672658905e-06	447548.0054434834	0.9994162049082621
C(indication_group, Treatment(reference='None'))[T.Multiple_Indications]:C(tnfi_agent_group, Treatment(reference='None'))[T.etanercept]	0.0511017	0.8746739703344262	0.0584237	0.9534111718120446	1.0524298689934795	0.18952623353480808	5.844091387729767	0.9994162049082621
C(indication_group, Treatment(reference='None'))[T.Psoriasis]:C(tnfi_agent_group, Treatment(reference='None'))[T.etanercept]	-0.409406	0.5136174998858829	-0.797103	0.4253910815908841	0.6640444644017569	0.24266388828524854	1.8171432668394347	0.9147003831201832
C(indication_group, Treatment(reference='None'))[T.Arthropathies]:C(tnfi_agent_group, Treatment(reference='None'))[T.golimumab]	-0.334925	1.1527693821398803	-0.29054	0.7714032504988847	0.7153914016247462	0.0746973	6.851454738217853	0.9994162049082621
C(indication_group, Treatment(reference='None'))[T.IBD]:C(tnfi_agent_group, Treatment(reference='None'))[T.golimumab]	-0.117045	1.4762075850659924	-0.0792875	0.936804	0.8895452686003668	0.049274	16.058990033316565	0.9994162049082621
C(indication_group, Treatment(reference='None'))[T.Multiple_Indications]:C(tnfi_agent_group, Treatment(reference='None'))[T.golimumab]	-0.0417394	3.8095337612239195	-0.0109566	0.9912580946411824	0.9591196620525821	0.000548519	1677.0801191310343	0.9994162049082621
C(indication_group, Treatment(reference='None'))[T.Psoriasis]:C(tnfi_agent_group, Treatment(reference='None'))[T.golimumab]	-0.0147525	4.2369023404820965	-0.0034819	0.9972218539935555	0.9853558280610929	0.000243857	3981.538323632726	0.9994162049082621
C(indication_group, Treatment(reference='None'))[T.Arthropathies]:C(tnfi_agent_group, Treatment(reference='None'))[T.infliximab]	0.3630911398509797	0.4536454178783778	0.8003853352009924	0.423488	1.4377668911302066	0.5909419197486531	3.498099498694315	0.9147003831201832
C(indication_group, Treatment(reference='None'))[T.IBD]:C(tnfi_agent_group, Treatment(reference='None'))[T.infliximab]	0.911345	0.4197500748923174	2.1711612464217485	0.029918985657072836	2.4876664335914294	1.092698217695567	5.663488952941309	0.19945990438048558
C(indication_group, Treatment(reference='None'))[T.Multiple_Indications]:C(tnfi_agent_group, Treatment(reference='None'))[T.infliximab]	0.6025215728935306	0.8106937956521829	0.7432172000389087	0.4573501915600916	1.826719203454626	0.3729133958238408	8.948198390401105	0.9147003831201832
C(indication_group, Treatment(reference='None'))[T.Psoriasis]:C(tnfi_agent_group, Treatment(reference='None'))[T.infliximab]	-0.367533	0.7741920127755806	-0.474731	0.6349785219511046	0.69244	0.151841	3.1577359505577784	0.9994162049082621

### Sheet: eTable 12
eTable 12. Cross-Validated Feature Selection (Folds Selected per Feature)
Number of cross-validation folds (of 10) in which each candidate feature was selected by random-forest permutation importance; features selected in ≥5 folds were retained (29 of 62 candidates).
Stable features selected during 10 fold cross validation shown in bold
feature	folds_selected
Age_missing	10
Drug_acetaminophen	10
Drug_albuterol	10
Drug_azathioprine	10
Drug_folic.acid	10
Drug_hydroxychloroquine	10
Drug_leflunomide	10
Drug_levothyroxine	10
Drug_mesalamine	10
Drug_metformin	10
Drug_methotrexate	10
Drug_naproxen	10
Drug_omeprazole	10
Drug_pantoprazole	10
Drug_prednisone	10
Drug_sulfasalazine	10
Hist_Arthropathies	10
Hist_IBD	10
Hist_Psoriasis	10
Sex_F	10
Sex_M	10
Sex_Unknown	10
TNFi_adalimumab	10
TNFi_certolizumab.pegol	10
TNFi_etanercept	10
TNFi_infliximab	10
age	10
Drug_tofacitinib	9
Drug_vitamin.D	9
Drug_esomeprazole	4
Drug_prednisolone	4
Drug_ibuprofen	2
Drug_calcium	1
Drug_cetirizine	1

### Sheet: eTable 13
eTable 13. Multi-Model Performance and Top-Risk Enrichment (Held-Out Test Set)
Discrimination, calibration, and top-risk enrichment for the five supervised models and the unsupervised isolation-forest baseline on the held-out test set. Models ranked on raw scores; enrichment and case capture reported for the highest-risk 1%, 5%, and 10% of reports. PR-AUC 95% CIs by bootstrap. *Isolation forest is unsupervised; calibration not applicable.
Model	PR-AUC	PR-AUC 95% CI	ROC-AUC	Brier (cal)	P/O (cal)	Top1% enrich	Top1% cap%	Top5% cap%	Top10% cap%
Random Forest	0.0521	0.028-0.080	0.8276	0.000629	1	14.3	14.3	34.3	50.3
XGBoost	0.053	0.029-0.081	0.8195	0.000631	1.02	15.7	15.7	36.4	53.1
EBM	0.0319	0.013-0.055	0.8201	0.000643	1	10.1	10.1	26.2	46.9
Logistic Reg (L2)	0.0129	0.004-0.029	0.8164	0.000653	0.99	9.8	9.8	28.7	44.8
Isolation Forest*	0.0007	0.001-0.001	0.5487			1.7	1.7	5.9	12.6
Elastic Net	0.0128	0.004-0.029	0.816	0.000651	1	9.1	9.1	25.9	44.8

### Sheet: eTable 14
eTable 14. Held-Out Test-Set Performance Metrics
Discrimination and calibration metrics for each model on the held-out test set (n=435,585; 286 HS cases), with bootstrap 95% CIs.
Metric	Estimate
ROC-AUC	0.8045682473345989
PR-AUC	0.0501935
Brier Score (Raw)	0.00283638
Brier Score (Isotonic)	0.000630083
Sensitivity (Youden)	0.6923076923076923
Specificity (Youden)	0.7787382925299622
PPV (Youden)	0.00205154
NPV (Youden)	0.9997404681011702

### Sheet: eTable 15
eTable 15. Calibration-Metric Comparison (Raw, Isotonic, Platt, Beta)
Comparison of calibration quality (Brier score, expected and maximum calibration error, predicted-to-observed ratio) across raw, isotonic, Platt, and beta calibration.
Calibration-metric comparison
Detailed metrics for raw RF probabilities and three calibration approaches. Lower Brier score, ECE, and MCE indicate less calibration error.
Summary calibration metrics
Model	Brier score	ECE, uniform bins	ECE, quantile bins	MCE	Mean predicted	Mean observed	P/O ratio	ROC-AUC
Raw RF	0.002836	0.022676	0.022702	0.628451	0.023329	0.000657	35.5306	0.804568
Isotonic	0.00063	4e-06	6e-05	0.5	0.000658	0.000657	1.00268	0.805081
Platt (balanced)	0.001263	0.011663	0.011663	0.832541	0.01232	0.000657	18.7637	0.804568
Beta (3-param)	0.000655	3.3e-05	0.000217	3.3e-05	0.000623	0.000657	0.949289	0.804568
Reference values
Reference	Value	Interpretation
Null-model Brier score	0.000656	Reference value reported in the source
Ideal P/O ratio	1	Predicted and observed rates are equal
ECE = expected calibration error; MCE = maximum calibration error; P/O = predicted-to-observed ratio. Metrics are retained at the precision shown in the source summary table.

### Sheet: eTable 16
eTable 16. Calibration Bin Detail (Mean Predicted vs Observed Rate)
Bin-level mean predicted probability versus observed HS rate for the isotonic-calibrated model, used to construct the calibration plots.
Method	Bin_Lower	Bin_Upper	N	Mean_Pred	Observed_Rate
Raw RF	0	0.1	405259	0.013840075425169202	0.000397277
Raw RF	0.1	0.2	28510	0.14218561931892504	0.00347247
Raw RF	0.2	0.30000000000000004	1473	0.24866713187095948	0.00543109
Raw RF	0.30000000000000004	0.4	260	0.34380103311041427	0.015384615384615385
Raw RF	0.4	0.5	54	0.4317728907018201	0.018518518518518517
Raw RF	0.5	0.6000000000000001	17	0.5578486814411034	0.11764705882352941
Raw RF	0.6000000000000001	0.7000000000000001	1	0.6284508848924413	0
Raw RF	0.8	0.9	4	0.845242	1
Raw RF	0.9	1	7	0.9611308442987153	1
Isotonic	0	0.1	435556	0.000628352	0.000626785
Isotonic	0.1	0.2	17	0.10344827586206896	0.11764705882352941
Isotonic	0.5	0.6000000000000001	1	0.5	0
Isotonic	0.8	0.9	1	0.8571428571428571	1
Isotonic	0.9	1	10	0.9968694289397128	1
Platt (Balanced)	0	0.1	433766	0.011252496887563237	0.000599402
Platt (Balanced)	0.1	0.2	887	0.14114379053622214	0.00901917
Platt (Balanced)	0.2	0.30000000000000004	369	0.26821242801486433	0
Platt (Balanced)	0.30000000000000004	0.4	318	0.32733106391308336	0
Platt (Balanced)	0.4	0.5	56	0.46049446897823154	0.0357143
Platt (Balanced)	0.5	0.6000000000000001	84	0.5772590561444311	0.011904761904761904
Platt (Balanced)	0.6000000000000001	0.7000000000000001	27	0.6396519571908562	0.037037037037037035
Platt (Balanced)	0.7000000000000001	0.8	38	0.7467568092218798	0.0263158
Platt (Balanced)	0.8	0.9	11	0.8325408808819783	0
Platt (Balanced)	0.9	1	29	0.9702089728256191	0.4482758620689655
Beta (3-param)	0	0.1	435585	0.000623292	0.000656588

### Sheet: eTable 17
eTable 17. Operating-Point Classification Performance at Prespecified Thresholds
Sensitivity, specificity, positive and negative predictive value at prespecified probability thresholds and at the Youden-optimal operating point.
Classification performance at prespecified operating points
Exact values from the source summary table, with confusion-matrix counts on the holdout test set.
Operating-point performance
Threshold label	Threshold	Sensitivity	Specificity	PPV	NPV	TP	FP	FN	TN	Predicted positive	Predicted negative
Youden	0.025511	0.692308	0.778738	0.002052	0.99974	198	96315	88	338984	96513	339072
High sensitivity (90%)	0.003813	0.902098	0.480385	0.001139	0.999866	258	226188	28	209111	226446	209139
Bootstrap 95% confidence intervals at the Youden threshold
Metric	Lower 95% CI	Upper 95% CI
Sensitivity	0.634	0.747
Specificity	0.778	0.78
PPV	0.0018	0.0023
NPV	0.9997	0.9998
PPV is low because the outcome prevalence in the holdout set was approximately 0.066%; NPV is correspondingly high. The source reported bootstrap intervals only for the Youden operating point.

### Sheet: eTable 18
eTable 18. Random-Forest Training, Cross-Validation, and Model-Fit Summary
Random-forest hyperparameters, cross-validation performance, and final model-fit summary for the calibrated reference risk model.
Training, cross-validation, and final model fit
Fold-level results, sample sizes, case weights, and out-of-bag accuracy.
Train/test split
Partition	Total N	Cases	Controls	Case prevalence
Training	1016365	667	1015698	0.00065626
Holdout test	435585	286	435299	0.000656588
Total	1451950	953	1450997	0.000656359
Feature-selection cross-validation (10 folds)
Fold	Raw case-weight ratio	Applied cap	OOB accuracy	Status
1	1523.5	50	0.999	Completed
2	1523.5	50	0.999	Completed
3	1523.5	50	0.999	Completed
4	1523.5	50	0.999	Completed
5	1523.5	50	0.999	Completed
6	1521	50	0.999	Completed
7	1521	50	0.999	Completed
8	1521	50	0.999	Completed
9	1523.5	50	0.999	Completed
10	1523.5	50	0.999	Completed
Final model training
Measure	Value	Notes
Stable features selected	29	of 62 total predictors
Selected training matrix rows	1016365	29 predictors
Selected test matrix rows	435585	29 predictors
Final raw case-weight ratio	1522.8
Final applied case-weight cap	50
Final model OOB accuracy	0.9993
Rows used for final model training	1016365	Full training set
OOB accuracy is expected to appear very high in this extremely imbalanced cohort; discrimination and calibration are summarized separately on later worksheets.

### Sheet: eTable 19
eTable 19. Benchmark Logistic-Regression Coefficients and Odds Ratios
Coefficients, odds ratios, and 95% CIs from the L2-penalized logistic regression, the primary inferential model, with bootstrap CIs.
Feature	Coefficient	OR	Direction
TNFi_etanercept	-1.47987	0.22766749160637803	‚Üì Protective
Drug_naproxen	1.3697792557670458	3.9344820853736575	‚Üë Risk
Hist_Arthropathies	-1.16426	0.312153	‚Üì Protective
Drug_sulfasalazine	0.827989	2.2887112031329306	‚Üë Risk
Drug_prednisone	-0.661134	0.5162656050334591	‚Üì Protective
Drug_folic.acid	-0.660603	0.5165400122565669	‚Üì Protective
Age_missing	0.6252300205747866	1.8686757418689304	‚Üë Risk
Drug_omeprazole	0.5892780524090567	1.802686500321045	‚Üë Risk
Sex_M	-0.507263	0.6021412814115119	‚Üì Protective
TNFi_adalimumab	0.4702234298188443	1.6003517195696395	‚Üë Risk
Sex_Unknown	0.45973582704187554	1.5836555707532751	‚Üë Risk
Drug_albuterol	0.43958259627271085	1.5520592479730073	‚Üë Risk
Drug_azathioprine	0.4182306338631092	1.5192710293454377	‚Üë Risk
Drug_hydroxychloroquine	-0.393183	0.6749053732455382	‚Üì Protective
Drug_mesalamine	-0.385082	0.680395	‚Üì Protective
Drug_metformin	0.3432316351215064	1.4094952127111167	‚Üë Risk
TNFi_certolizumab.pegol	-0.300614	0.7403636799199483	‚Üì Protective
Drug_tofacitinib	-0.294425	0.74496	‚Üì Protective
Drug_levothyroxine	-0.238815	0.7875603177405456	‚Üì Protective
Drug_methotrexate	0.21086559688275572	1.2347463901447016	‚Üë Risk
Sex_F	0.18016112782429683	1.197410283692759	‚Üë Risk
Hist_IBD	-0.170685	0.8430875062592051	‚Üì Protective
Drug_acetaminophen	-0.147955	0.8624700916653396	‚Üì Protective
TNFi_infliximab	0.13352832928054284	1.142853641897957	‚Üë Risk
Drug_pantoprazole	0.11054538611060942	1.1168870390604915	‚Üë Risk
Hist_Psoriasis	0.0581195	1.0598415923059543	‚Üë Risk
age	-0.0292438	0.9711796633304002	‚Üì Protective
Drug_leflunomide	-0.0234307	0.9768416481986463	‚Üì Protective
Drug_vitamin.D	-0.0162278	0.9839031308034313	‚Üì Protective

### Sheet: eTable 20
eTable 20. Permutation Importance of Top Predictors
Top predictors ranked by permutation importance (mean decrease in performance), corroborating the SHAP-based feature ranking.
Top predictors by permutation importance
Importance is expressed as mean decrease in ROC-AUC after feature permutation; larger values indicate greater model dependence.
Permutation importance (top 20)
Rank	Publication label	Raw variable name	Mean AUC decrease	Standard deviation
1	Age	age	0.056205	0.00822
2	History of arthropathies	Hist_Arthropathies	0.050563	0.004079
3	Age missing indicator	Age_missing	0.034825	0.004929
4	TNFi: adalimumab	TNFi_adalimumab	0.03327	0.00501
5	TNFi: etanercept	TNFi_etanercept	0.024633	0.003811
6	History of inflammatory bowel disease	Hist_IBD	0.01556	0.002217
7	Prednisone	Drug_prednisone	0.008307	0.004052
8	Metformin	Drug_metformin	0.006921	0.001068
9	Folic acid	Drug_folic.acid	0.005116	0.003903
10	Levothyroxine	Drug_levothyroxine	0.004904	0.003655
11	Leflunomide	Drug_leflunomide	0.004858	0.003064
12	Male sex	Sex_M	0.004509	0.002128
13	History of psoriasis	Hist_Psoriasis	0.003895	0.004019
14	Azathioprine	Drug_azathioprine	0.003593	0.001637
15	TNFi: infliximab	TNFi_infliximab	0.003514	0.001806
16	Mesalamine	Drug_mesalamine	0.003366	0.001684
17	Vitamin D	Drug_vitamin.D	0.00318	0.001294
18	Methotrexate	Drug_methotrexate	0.002793	0.00292
19	Acetaminophen	Drug_acetaminophen	0.002493	0.001163
20	Tofacitinib	Drug_tofacitinib	0.00247	0.001509
AUC decrease values and standard deviations are transcribed at the precision reported in the source.

### Sheet: eTable 21
eTable 21. SHAP-Based Pairwise Feature-Interaction Screen
Pairwise feature-interaction screen ranking feature pairs by the correlation of their per-report SHAP values (shap_corr); larger absolute values (abs_shap_corr) indicate candidate interactions examined in the indication × agent analyses.
feat_1	feat_2	shap_corr	abs_shap_corr
Sex_F	Sex_M	0.784262	0.784262
Drug_hydroxychloroquine	Drug_tofacitinib	0.50571	0.50571
Drug_sulfasalazine	Drug_hydroxychloroquine	0.464841	0.464841
age	Age_missing	0.448449	0.448449
TNFi_adalimumab	TNFi_etanercept	0.376924	0.376924
Drug_omeprazole	Drug_calcium	0.363358	0.363358
Sex_F	Sex_Unknown	0.328196	0.328196
TNFi_adalimumab	Hist_Psoriasis	0.288243	0.288243
TNFi_adalimumab	TNFi_infliximab	0.282221	0.282221
Sex_Unknown	Sex_M	0.279519	0.279519
Hist_IBD	TNFi_infliximab	0.256233	0.256233
Drug_omeprazole	Drug_levothyroxine	0.237126	0.237126
Drug_leflunomide	Drug_tofacitinib	-0.236144	0.236144
Drug_levothyroxine	Drug_calcium	0.233092	0.233092
Age_missing	TNFi_infliximab	0.226931	0.226931
Hist_Arthropathies	Age_missing	0.220332	0.220332
Hist_Arthropathies	Hist_IBD	0.217903	0.217903
Hist_IBD	TNFi_etanercept	0.216167	0.216167
Hist_IBD	Sex_M	0.215973	0.215973
Hist_IBD	Sex_F	0.21557	0.21557
TNFi_adalimumab	Hist_IBD	0.209918	0.209918
Drug_naproxen	Drug_omeprazole	-0.207472	0.207472
age	Hist_IBD	0.206078	0.206078
Drug_methotrexate	Drug_hydroxychloroquine	0.199219	0.199219
Hist_IBD	Age_missing	0.193563	0.193563
Drug_sulfasalazine	Drug_tofacitinib	0.191122	0.191122
Age_missing	Sex_Unknown	0.185907	0.185907
Drug_omeprazole	Drug_vitamin.D	0.185491	0.185491
Hist_Psoriasis	Sex_F	0.183994	0.183994
Drug_methotrexate	Hist_IBD	0.181636	0.181636
Sex_Unknown	TNFi_infliximab	0.181589	0.181589
TNFi_etanercept	Age_missing	0.181391	0.181391
Sex_F	TNFi_infliximab	0.176846	0.176846
TNFi_infliximab	Drug_acetaminophen	0.175609	0.175609
age	Sex_F	0.172471	0.172471
Drug_vitamin.D	Drug_calcium	0.16235	0.16235
Drug_methotrexate	Sex_F	0.161454	0.161454
TNFi_adalimumab	TNFi_certolizumab.pegol	0.155168	0.155168
TNFi_etanercept	TNFi_infliximab	0.154297	0.154297
Drug_methotrexate	Drug_folic.acid	0.153443	0.153443
Drug_methotrexate	Age_missing	0.152776	0.152776
Hist_Psoriasis	Sex_M	0.150636	0.150636
age	Hist_Arthropathies	0.148377	0.148377
Sex_F	Age_missing	0.144197	0.144197
age	TNFi_etanercept	0.14236	0.14236
Drug_leflunomide	TNFi_infliximab	0.137183	0.137183
Drug_naproxen	Drug_prednisone	-0.133413	0.133413
TNFi_adalimumab	Age_missing	0.132604	0.132604
Sex_F	Drug_leflunomide	0.13169	0.13169
Hist_Arthropathies	TNFi_etanercept	0.130713	0.130713
Hist_Arthropathies	Hist_Psoriasis	0.130322	0.130322
Hist_Psoriasis	Age_missing	0.129408	0.129408
Drug_methotrexate	TNFi_infliximab	0.128953	0.128953
Age_missing	Sex_M	0.128748	0.128748
age	Drug_methotrexate	0.128286	0.128286
Hist_Arthropathies	Sex_Unknown	0.127181	0.127181
TNFi_infliximab	TNFi_certolizumab.pegol	0.126365	0.126365
age	TNFi_infliximab	0.122907	0.122907
Drug_acetaminophen	Drug_vitamin.D	0.12211	0.12211
TNFi_infliximab	Sex_M	0.120126	0.120126
Drug_leflunomide	Drug_ibuprofen	-0.118679	0.118679
Drug_methotrexate	Drug_leflunomide	0.117549	0.117549
Drug_pantoprazole	Drug_vitamin.D	0.116182	0.116182
Drug_omeprazole	Drug_albuterol	0.11576	0.11576
TNFi_adalimumab	Sex_F	0.115094	0.115094
Drug_pantoprazole	Drug_calcium	0.114194	0.114194
Hist_IBD	Drug_omeprazole	0.114023	0.114023
Sex_F	Drug_ibuprofen	0.112443	0.112443
Drug_prednisone	Drug_azathioprine	0.110343	0.110343
Drug_methotrexate	Drug_prednisone	0.109979	0.109979
age	Sex_Unknown	0.109391	0.109391
age	Sex_M	0.10832	0.10832
Age_missing	Drug_mesalamine	0.106601	0.106601
Drug_methotrexate	Sex_M	0.103646	0.103646
Sex_F	Drug_hydroxychloroquine	0.102219	0.102219
Drug_prednisone	Drug_albuterol	-0.10217	0.10217
Drug_prednisone	Drug_folic.acid	0.101547	0.101547
Drug_methotrexate	Drug_tofacitinib	0.101295	0.101295
Drug_azathioprine	Drug_vitamin.D	0.0998167	0.0998167
Hist_IBD	Sex_Unknown	0.0989998	0.0989998
Drug_omeprazole	Drug_azathioprine	-0.0948238	0.0948238
Hist_IBD	Drug_azathioprine	0.0925753	0.0925753
Age_missing	Drug_acetaminophen	0.0925261	0.0925261
Drug_methotrexate	TNFi_etanercept	0.0903108	0.0903108
Drug_naproxen	Drug_hydroxychloroquine	-0.0901533	0.0901533
Drug_methotrexate	Drug_omeprazole	0.0900884	0.0900884
Drug_metformin	Drug_levothyroxine	-0.088441	0.088441
Drug_sulfasalazine	Drug_leflunomide	0.0878685	0.0878685
Hist_IBD	Drug_acetaminophen	0.0870997	0.0870997
Age_missing	Drug_prednisone	0.0855333	0.0855333
Hist_IBD	Drug_folic.acid	0.0854605	0.0854605
Sex_M	Drug_ibuprofen	0.0852932	0.0852932
Drug_mesalamine	Drug_acetaminophen	0.0851693	0.0851693
TNFi_infliximab	Drug_calcium	0.0849588	0.0849588
Drug_methotrexate	Drug_sulfasalazine	0.0836226	0.0836226
age	TNFi_adalimumab	0.0833857	0.0833857
Sex_M	Drug_pantoprazole	0.0830997	0.0830997
Drug_prednisone	Drug_metformin	-0.0819488	0.0819488
Drug_folic.acid	Drug_vitamin.D	0.0811015	0.0811015
Hist_Arthropathies	TNFi_certolizumab.pegol	0.0800991	0.0800991
Hist_Arthropathies	TNFi_infliximab	0.0799149	0.0799149
Drug_prednisone	Drug_vitamin.D	0.0796439	0.0796439
Drug_prednisone	Drug_acetaminophen	0.0790224	0.0790224
Hist_Arthropathies	Drug_mesalamine	0.0785385	0.0785385
Hist_IBD	Drug_levothyroxine	0.0781618	0.0781618
Drug_azathioprine	Drug_mesalamine	-0.0777745	0.0777745
Drug_leflunomide	Sex_M	0.077485	0.077485
Drug_acetaminophen	Drug_folic.acid	0.0773754	0.0773754
TNFi_adalimumab	Drug_methotrexate	0.0772914	0.0772914
Hist_Psoriasis	TNFi_etanercept	-0.0771402	0.0771402
Drug_omeprazole	Drug_sulfasalazine	-0.0769726	0.0769726
Hist_IBD	TNFi_certolizumab.pegol	0.0758312	0.0758312
Drug_omeprazole	Sex_F	0.075552	0.075552
Sex_M	Drug_acetaminophen	0.0754873	0.0754873
Drug_omeprazole	Drug_hydroxychloroquine	0.0750519	0.0750519
Sex_Unknown	Drug_mesalamine	0.0745521	0.0745521
age	Drug_mesalamine	0.0742573	0.0742573
Age_missing	TNFi_certolizumab.pegol	0.0731411	0.0731411
age	Drug_sulfasalazine	0.0729893	0.0729893
age	Drug_hydroxychloroquine	0.0727612	0.0727612
age	Drug_acetaminophen	0.0721278	0.0721278
Hist_Arthropathies	Drug_prednisone	0.0720417	0.0720417
Hist_IBD	Drug_mesalamine	0.071928	0.071928
Drug_albuterol	Drug_calcium	0.0714025	0.0714025
Drug_naproxen	Drug_vitamin.D	-0.0705591	0.0705591
Drug_naproxen	Drug_folic.acid	-0.0699747	0.0699747
Hist_Psoriasis	Drug_prednisone	0.0696872	0.0696872
TNFi_adalimumab	Sex_M	0.0694165	0.0694165
age	TNFi_certolizumab.pegol	0.0692562	0.0692562
Hist_IBD	Drug_leflunomide	0.0686932	0.0686932
Sex_F	Drug_pantoprazole	0.0685206	0.0685206
Age_missing	Drug_sulfasalazine	-0.0684778	0.0684778
Age_missing	Drug_folic.acid	0.0682391	0.0682391
TNFi_adalimumab	Drug_azathioprine	0.0682227	0.0682227
Sex_F	Drug_sulfasalazine	0.0678879	0.0678879
TNFi_adalimumab	Drug_leflunomide	0.0670655	0.0670655
age	Drug_folic.acid	0.0670522	0.0670522
Drug_methotrexate	Sex_Unknown	0.0669265	0.0669265
Hist_Arthropathies	Drug_acetaminophen	0.0668678	0.0668678
Hist_IBD	Drug_prednisone	0.0662772	0.0662772
Drug_methotrexate	Drug_levothyroxine	0.0660003	0.0660003
Drug_prednisone	TNFi_infliximab	0.0657243	0.0657243
TNFi_etanercept	Drug_hydroxychloroquine	0.065443	0.065443
Sex_F	Drug_levothyroxine	0.0644776	0.0644776
TNFi_etanercept	Drug_mesalamine	0.0643288	0.0643288
Drug_methotrexate	Hist_Psoriasis	0.0640785	0.0640785
TNFi_infliximab	Drug_hydroxychloroquine	0.0627104	0.0627104
Sex_M	Drug_mesalamine	0.0621815	0.0621815
Sex_Unknown	Drug_leflunomide	0.0613395	0.0613395
Sex_F	Drug_acetaminophen	0.0608636	0.0608636
Sex_F	TNFi_certolizumab.pegol	0.0604795	0.0604795
Hist_Arthropathies	Drug_methotrexate	0.0604344	0.0604344
Sex_Unknown	Drug_acetaminophen	0.0600406	0.0600406
Hist_Arthropathies	Drug_folic.acid	0.0595887	0.0595887
Drug_prednisone	Drug_pantoprazole	-0.0590431	0.0590431
TNFi_infliximab	Drug_vitamin.D	0.0585798	0.0585798
Hist_Arthropathies	Drug_naproxen	-0.0577103	0.0577103
Hist_IBD	Drug_calcium	0.057694	0.057694
Drug_methotrexate	Drug_acetaminophen	0.0572477	0.0572477
Hist_Arthropathies	Sex_F	0.0571578	0.0571578
Hist_Arthropathies	Drug_hydroxychloroquine	0.0570958	0.0570958
age	Hist_Psoriasis	0.0569025	0.0569025
TNFi_infliximab	Drug_ibuprofen	-0.0564768	0.0564768
Drug_levothyroxine	Drug_vitamin.D	0.0554747	0.0554747
Sex_F	Drug_tofacitinib	0.0551907	0.0551907
Drug_azathioprine	Drug_levothyroxine	-0.0550186	0.0550186
Drug_acetaminophen	Drug_hydroxychloroquine	0.0548423	0.0548423
Hist_Psoriasis	Drug_levothyroxine	0.0544218	0.0544218
Drug_folic.acid	Drug_calcium	0.0542553	0.0542553
Hist_Psoriasis	Drug_mesalamine	0.0536915	0.0536915
age	Drug_naproxen	-0.0535997	0.0535997
age	Drug_metformin	-0.0527361	0.0527361
age	Drug_prednisone	0.0525074	0.0525074
Drug_prednisone	Drug_hydroxychloroquine	0.0522863	0.0522863
Sex_F	Drug_mesalamine	0.0521496	0.0521496
TNFi_adalimumab	Drug_prednisone	0.0516911	0.0516911
Hist_Arthropathies	Drug_levothyroxine	0.0513458	0.0513458
TNFi_infliximab	Drug_azathioprine	0.0510872	0.0510872
Drug_sulfasalazine	Drug_prednisone	-0.0506997	0.0506997
Drug_folic.acid	Drug_hydroxychloroquine	0.0496473	0.0496473
Sex_Unknown	Drug_hydroxychloroquine	0.0496366	0.0496366
Drug_folic.acid	Drug_levothyroxine	0.0492298	0.0492298
Drug_methotrexate	TNFi_certolizumab.pegol	0.0490723	0.0490723
Drug_methotrexate	Drug_naproxen	-0.0484665	0.0484665
Drug_prednisone	Drug_mesalamine	0.0483815	0.0483815
Drug_sulfasalazine	Drug_mesalamine	-0.0482939	0.0482939
TNFi_adalimumab	Drug_omeprazole	0.0481197	0.0481197
age	Drug_levothyroxine	0.0481082	0.0481082
Hist_Psoriasis	Drug_metformin	0.0474527	0.0474527
Drug_naproxen	Drug_metformin	-0.0455128	0.0455128
Hist_Psoriasis	Drug_acetaminophen	0.0450204	0.0450204
TNFi_infliximab	Drug_pantoprazole	0.0448928	0.0448928
Drug_azathioprine	TNFi_certolizumab.pegol	0.0448684	0.0448684
Drug_omeprazole	Drug_mesalamine	0.044723	0.044723
TNFi_infliximab	Drug_folic.acid	0.0445976	0.0445976
Drug_prednisone	Drug_leflunomide	0.0445431	0.0445431
TNFi_adalimumab	Drug_ibuprofen	0.0443603	0.0443603
Drug_naproxen	Drug_acetaminophen	-0.0439031	0.0439031
Sex_Unknown	TNFi_certolizumab.pegol	0.0424176	0.0424176
Hist_Psoriasis	Drug_leflunomide	0.0422031	0.0422031
Age_missing	Drug_ibuprofen	0.0419934	0.0419934
Sex_F	Drug_prednisone	0.0419483	0.0419483
Drug_methotrexate	Drug_mesalamine	0.0416943	0.0416943
Hist_IBD	Drug_hydroxychloroquine	0.0416754	0.0416754
Hist_IBD	Drug_vitamin.D	0.0412302	0.0412302
Sex_Unknown	Drug_prednisone	0.0412096	0.0412096
Drug_omeprazole	Drug_acetaminophen	0.040944	0.040944
Hist_Psoriasis	Drug_folic.acid	0.0407196	0.0407196
Sex_M	Drug_azathioprine	0.0406018	0.0406018
Sex_F	Drug_folic.acid	0.0405104	0.0405104
Drug_omeprazole	Drug_tofacitinib	-0.0400519	0.0400519
Drug_methotrexate	Drug_vitamin.D	0.0398366	0.0398366
Sex_Unknown	Drug_tofacitinib	0.0396244	0.0396244
TNFi_adalimumab	Drug_folic.acid	0.039429	0.039429
Hist_Psoriasis	Sex_Unknown	0.0384748	0.0384748
Hist_Psoriasis	Hist_IBD	0.0383046	0.0383046
TNFi_adalimumab	Sex_Unknown	0.0382348	0.0382348
Drug_sulfasalazine	Drug_pantoprazole	0.0372447	0.0372447
Drug_sulfasalazine	Drug_vitamin.D	0.0372386	0.0372386
TNFi_infliximab	Drug_tofacitinib	0.0370616	0.0370616
Drug_acetaminophen	Drug_calcium	0.0369827	0.0369827
TNFi_infliximab	Drug_mesalamine	0.0364956	0.0364956
Drug_leflunomide	Drug_hydroxychloroquine	0.0358491	0.0358491
Drug_leflunomide	Drug_albuterol	-0.0357404	0.0357404
Drug_levothyroxine	Drug_albuterol	-0.0356994	0.0356994
Drug_acetaminophen	Drug_pantoprazole	0.0354611	0.0354611
Sex_Unknown	Drug_calcium	-0.0354529	0.0354529
Drug_omeprazole	Drug_leflunomide	0.0354384	0.0354384
Drug_methotrexate	Drug_albuterol	-0.0352825	0.0352825
Sex_Unknown	Drug_ibuprofen	-0.0352585	0.0352585
Drug_folic.acid	TNFi_certolizumab.pegol	0.0350989	0.0350989
Hist_Arthropathies	Drug_tofacitinib	-0.034982	0.034982
TNFi_etanercept	Sex_F	0.0349421	0.0349421
age	Drug_vitamin.D	0.0347993	0.0347993
Drug_vitamin.D	Drug_albuterol	-0.0347583	0.0347583
Hist_Psoriasis	Drug_naproxen	-0.0347475	0.0347475
Drug_prednisone	TNFi_certolizumab.pegol	0.034728	0.034728
TNFi_etanercept	Sex_Unknown	0.0345349	0.0345349
Drug_sulfasalazine	Drug_albuterol	-0.0344281	0.0344281
Drug_mesalamine	Drug_vitamin.D	0.0343177	0.0343177
TNFi_etanercept	Drug_leflunomide	0.0343041	0.0343041
Drug_sulfasalazine	Drug_acetaminophen	0.033907	0.033907
Hist_Psoriasis	TNFi_infliximab	0.0336112	0.0336112
Sex_M	Drug_folic.acid	0.0334985	0.0334985
Age_missing	Drug_metformin	0.0334979	0.0334979
age	Drug_leflunomide	0.0334728	0.0334728
Drug_sulfasalazine	TNFi_certolizumab.pegol	0.0334158	0.0334158
Hist_IBD	Drug_metformin	0.0333488	0.0333488
Drug_mesalamine	TNFi_certolizumab.pegol	0.0333439	0.0333439
Drug_hydroxychloroquine	TNFi_certolizumab.pegol	0.0332412	0.0332412
Hist_IBD	Drug_tofacitinib	-0.0331388	0.0331388
Drug_methotrexate	Drug_ibuprofen	0.0326647	0.0326647
Sex_M	Drug_hydroxychloroquine	0.0326195	0.0326195
Drug_sulfasalazine	Sex_M	0.0323585	0.0323585
Age_missing	Drug_azathioprine	-0.032162	0.032162
Drug_omeprazole	Sex_M	0.0320698	0.0320698
Sex_M	Drug_calcium	0.0320341	0.0320341
Drug_methotrexate	Drug_calcium	0.0317302	0.0317302
Sex_M	Drug_vitamin.D	0.0317043	0.0317043
Sex_M	TNFi_certolizumab.pegol	0.0316436	0.0316436
Age_missing	Drug_albuterol	-0.031597	0.031597
Hist_Arthropathies	Drug_calcium	0.0313096	0.0313096
Drug_naproxen	Drug_leflunomide	0.0302439	0.0302439
Drug_leflunomide	Drug_acetaminophen	0.0299408	0.0299408
TNFi_adalimumab	Drug_metformin	0.0299167	0.0299167
Drug_leflunomide	Drug_folic.acid	0.02951	0.02951
TNFi_adalimumab	Drug_levothyroxine	0.0294088	0.0294088
TNFi_etanercept	Drug_sulfasalazine	0.0289124	0.0289124
Hist_Arthropathies	Drug_omeprazole	0.0286731	0.0286731
Drug_metformin	Drug_folic.acid	-0.0285661	0.0285661
age	Drug_albuterol	-0.0281629	0.0281629
age	Drug_tofacitinib	0.0279351	0.0279351
Drug_omeprazole	Drug_prednisone	0.0278719	0.0278719
age	Drug_ibuprofen	0.0274003	0.0274003
Sex_F	Drug_calcium	-0.0270021	0.0270021
Drug_omeprazole	Drug_metformin	0.0267178	0.0267178
Drug_sulfasalazine	TNFi_infliximab	0.0267162	0.0267162
Drug_azathioprine	Drug_hydroxychloroquine	0.0266921	0.0266921
Drug_folic.acid	Drug_tofacitinib	-0.0266604	0.0266604
age	Drug_pantoprazole	0.0266356	0.0266356
TNFi_adalimumab	Drug_acetaminophen	0.0260046	0.0260046
TNFi_infliximab	Drug_levothyroxine	0.0252106	0.0252106
Drug_pantoprazole	Drug_albuterol	0.0251135	0.0251135
TNFi_etanercept	Drug_folic.acid	0.0248443	0.0248443
Sex_M	Drug_tofacitinib	0.0245371	0.0245371
Hist_IBD	Drug_albuterol	-0.0242068	0.0242068
Sex_Unknown	Drug_levothyroxine	0.0239649	0.0239649
Drug_prednisone	Drug_levothyroxine	0.0237548	0.0237548
Drug_leflunomide	Drug_vitamin.D	0.0237481	0.0237481
Drug_prednisone	Sex_M	0.0232036	0.0232036
Drug_methotrexate	Drug_pantoprazole	0.0227047	0.0227047
Sex_F	Drug_metformin	0.0225161	0.0225161
Age_missing	Drug_hydroxychloroquine	-0.0224753	0.0224753
Hist_Arthropathies	Drug_vitamin.D	0.022445	0.022445
TNFi_adalimumab	Drug_calcium	0.0223827	0.0223827
TNFi_adalimumab	Drug_hydroxychloroquine	0.0223079	0.0223079
Drug_acetaminophen	Drug_ibuprofen	0.0221316	0.0221316
Drug_levothyroxine	Drug_pantoprazole	0.0221142	0.0221142
Drug_folic.acid	Drug_pantoprazole	0.0220452	0.0220452
age	Drug_calcium	0.0220124	0.0220124
Drug_azathioprine	Drug_albuterol	-0.0215871	0.0215871
Sex_F	Drug_albuterol	0.0215129	0.0215129
Sex_Unknown	Drug_azathioprine	-0.0213912	0.0213912
Drug_leflunomide	Drug_mesalamine	0.0212749	0.0212749
Drug_hydroxychloroquine	Drug_calcium	-0.0212386	0.0212386
Drug_sulfasalazine	Drug_folic.acid	0.021152	0.021152
Drug_metformin	TNFi_certolizumab.pegol	0.0207005	0.0207005
Drug_naproxen	TNFi_certolizumab.pegol	-0.02031	0.02031
Drug_mesalamine	Drug_metformin	0.0200957	0.0200957
TNFi_infliximab	Drug_metformin	0.0200748	0.0200748
TNFi_adalimumab	Drug_tofacitinib	-0.019764	0.019764
Sex_Unknown	Drug_metformin	0.0192818	0.0192818
Drug_mesalamine	Drug_calcium	0.0192554	0.0192554
Hist_Psoriasis	Drug_vitamin.D	0.0191497	0.0191497
Hist_Arthropathies	Drug_leflunomide	0.0189559	0.0189559
TNFi_certolizumab.pegol	Drug_albuterol	-0.018935	0.018935
Drug_omeprazole	TNFi_infliximab	0.0188244	0.0188244
Sex_Unknown	Drug_vitamin.D	0.0184907	0.0184907
Hist_Psoriasis	TNFi_certolizumab.pegol	0.0182605	0.0182605
Hist_Psoriasis	Drug_hydroxychloroquine	0.0181425	0.0181425
Drug_naproxen	Sex_M	0.0179913	0.0179913
TNFi_etanercept	Drug_tofacitinib	0.0176822	0.0176822
Drug_sulfasalazine	Drug_levothyroxine	0.0175418	0.0175418
TNFi_etanercept	Drug_levothyroxine	0.0174976	0.0174976
Drug_leflunomide	Drug_azathioprine	0.0174929	0.0174929
Drug_metformin	Drug_hydroxychloroquine	0.0174465	0.0174465
Drug_mesalamine	Drug_hydroxychloroquine	0.0172705	0.0172705
Drug_prednisone	Drug_tofacitinib	-0.0172702	0.0172702
Drug_levothyroxine	Drug_hydroxychloroquine	0.0171597	0.0171597
TNFi_etanercept	TNFi_certolizumab.pegol	0.0170273	0.0170273
TNFi_etanercept	Drug_pantoprazole	-0.016726	0.016726
TNFi_etanercept	Drug_vitamin.D	-0.0165435	0.0165435
Drug_sulfasalazine	Drug_ibuprofen	0.016472	0.016472
Drug_naproxen	Sex_F	0.016418	0.016418
Hist_Psoriasis	Drug_albuterol	-0.0159531	0.0159531
Drug_naproxen	Drug_ibuprofen	-0.0159468	0.0159468
Sex_M	Drug_albuterol	-0.0159277	0.0159277
Age_missing	Drug_levothyroxine	0.0156528	0.0156528
Drug_naproxen	Age_missing	-0.0155929	0.0155929
Hist_Arthropathies	Drug_pantoprazole	0.0155045	0.0155045
Sex_M	Drug_metformin	0.0153566	0.0153566
Drug_leflunomide	TNFi_certolizumab.pegol	0.0152749	0.0152749
TNFi_etanercept	Drug_calcium	0.0152699	0.0152699
TNFi_etanercept	Sex_M	0.015062	0.015062
Drug_acetaminophen	Drug_levothyroxine	0.0150364	0.0150364
Drug_mesalamine	Drug_pantoprazole	-0.0149088	0.0149088
Sex_M	Drug_levothyroxine	0.0148915	0.0148915
Drug_levothyroxine	Drug_ibuprofen	0.0145532	0.0145532
Age_missing	Drug_leflunomide	0.0145276	0.0145276
Drug_naproxen	TNFi_etanercept	0.0143519	0.0143519
Drug_hydroxychloroquine	Drug_vitamin.D	0.014316	0.014316
Drug_omeprazole	Drug_ibuprofen	0.0141425	0.0141425
Drug_acetaminophen	TNFi_certolizumab.pegol	0.0138606	0.0138606
Drug_azathioprine	Drug_ibuprofen	0.013609	0.013609
age	Drug_azathioprine	0.0135956	0.0135956
Drug_naproxen	Sex_Unknown	-0.0135007	0.0135007
TNFi_etanercept	Drug_azathioprine	0.0133283	0.0133283
Drug_ibuprofen	Drug_tofacitinib	0.0131119	0.0131119
Drug_naproxen	Drug_pantoprazole	-0.0130321	0.0130321
Drug_methotrexate	Drug_metformin	-0.0129896	0.0129896
Hist_Psoriasis	Drug_pantoprazole	0.0127327	0.0127327
Drug_omeprazole	Drug_folic.acid	-0.012453	0.012453
Hist_IBD	Drug_naproxen	0.0124102	0.0124102
Hist_Arthropathies	Drug_sulfasalazine	0.0122709	0.0122709
Hist_Arthropathies	Drug_azathioprine	0.0120233	0.0120233
Drug_folic.acid	Drug_albuterol	-0.0119354	0.0119354
Sex_F	Drug_vitamin.D	0.011858	0.011858
Drug_leflunomide	Drug_pantoprazole	0.0117268	0.0117268
Hist_Arthropathies	Drug_metformin	0.0116446	0.0116446
Drug_hydroxychloroquine	Drug_albuterol	-0.0113718	0.0113718
Drug_azathioprine	Drug_metformin	-0.0113474	0.0113474
Drug_metformin	Drug_pantoprazole	-0.0112948	0.0112948
Drug_mesalamine	Drug_folic.acid	0.0111852	0.0111852
Drug_naproxen	Drug_sulfasalazine	0.0109099	0.0109099
Drug_omeprazole	Drug_pantoprazole	0.0105828	0.0105828
TNFi_adalimumab	Drug_albuterol	-0.0105534	0.0105534
Drug_ibuprofen	Drug_albuterol	0.0104963	0.0104963
Drug_azathioprine	Drug_acetaminophen	0.0102458	0.0102458
TNFi_adalimumab	Drug_pantoprazole	0.0100668	0.0100668
Drug_metformin	Drug_vitamin.D	0.0100297	0.0100297
TNFi_certolizumab.pegol	Drug_vitamin.D	0.00981288	0.00981288
Hist_IBD	Drug_sulfasalazine	-0.00978541	0.00978541
Hist_Psoriasis	Drug_omeprazole	0.00949819	0.00949819
Drug_levothyroxine	TNFi_certolizumab.pegol	0.0091902	0.0091902
TNFi_certolizumab.pegol	Drug_tofacitinib	0.00898596	0.00898596
TNFi_adalimumab	Drug_sulfasalazine	0.00892451	0.00892451
TNFi_infliximab	Drug_albuterol	-0.00878247	0.00878247
Drug_folic.acid	Drug_ibuprofen	-0.00874329	0.00874329
Drug_pantoprazole	Drug_tofacitinib	0.00867019	0.00867019
Drug_azathioprine	Drug_calcium	-0.00859897	0.00859897
Drug_acetaminophen	Drug_albuterol	0.00849042	0.00849042
Drug_methotrexate	Drug_azathioprine	-0.00848173	0.00848173
Hist_Psoriasis	Drug_calcium	0.00840771	0.00840771
Sex_Unknown	Drug_albuterol	-0.00826001	0.00826001
Drug_metformin	Drug_acetaminophen	-0.00816544	0.00816544
Drug_omeprazole	Age_missing	0.00807087	0.00807087
TNFi_adalimumab	Drug_mesalamine	0.00794395	0.00794395
Drug_hydroxychloroquine	Drug_pantoprazole	-0.00782992	0.00782992
Drug_sulfasalazine	Drug_azathioprine	0.0077215	0.0077215
Drug_tofacitinib	Drug_albuterol	-0.00766998	0.00766998
Drug_hydroxychloroquine	Drug_ibuprofen	-0.00765513	0.00765513
Age_missing	Drug_vitamin.D	0.0075523	0.0075523
Hist_IBD	Drug_ibuprofen	0.0073294	0.0073294
Sex_Unknown	Drug_pantoprazole	-0.00721154	0.00721154
TNFi_etanercept	Drug_albuterol	0.00714805	0.00714805
Drug_metformin	Drug_albuterol	-0.00708226	0.00708226
Hist_Arthropathies	TNFi_adalimumab	0.00686605	0.00686605
Drug_prednisone	Drug_ibuprofen	0.00686547	0.00686547
TNFi_etanercept	Drug_acetaminophen	-0.00679296	0.00679296
Drug_levothyroxine	Drug_tofacitinib	-0.0066007	0.0066007
Drug_pantoprazole	TNFi_certolizumab.pegol	0.00657101	0.00657101
Drug_sulfasalazine	Sex_Unknown	-0.00646779	0.00646779
Drug_leflunomide	Drug_calcium	0.00597676	0.00597676
Drug_prednisone	Drug_calcium	0.00571726	0.00571726
Drug_naproxen	Drug_calcium	0.00557404	0.00557404
Drug_naproxen	TNFi_infliximab	0.00548897	0.00548897
Hist_Arthropathies	Drug_ibuprofen	0.0054402	0.0054402
Sex_Unknown	Drug_folic.acid	0.00536283	0.00536283
Age_missing	Drug_pantoprazole	0.00511521	0.00511521
TNFi_certolizumab.pegol	Drug_calcium	0.00444074	0.00444074
Drug_omeprazole	TNFi_etanercept	-0.00420427	0.00420427
Drug_sulfasalazine	Drug_calcium	0.00411458	0.00411458
Hist_Arthropathies	Sex_M	0.00404656	0.00404656
TNFi_etanercept	Drug_metformin	-0.00400545	0.00400545
Drug_pantoprazole	Drug_ibuprofen	0.00379364	0.00379364
Drug_acetaminophen	Drug_tofacitinib	0.00378651	0.00378651
TNFi_etanercept	Drug_ibuprofen	0.00356051	0.00356051
Drug_metformin	Drug_calcium	-0.00352513	0.00352513
TNFi_certolizumab.pegol	Drug_ibuprofen	-0.00340868	0.00340868
Drug_leflunomide	Drug_metformin	-0.00332766	0.00332766
Drug_naproxen	Drug_albuterol	-0.00329743	0.00329743
Hist_IBD	Drug_pantoprazole	-0.00326584	0.00326584
Drug_naproxen	Drug_mesalamine	0.00322677	0.00322677
Drug_naproxen	Drug_levothyroxine	0.00304696	0.00304696
Drug_tofacitinib	Drug_calcium	-0.00304351	0.00304351
Drug_naproxen	Drug_azathioprine	-0.00284478	0.00284478
Drug_vitamin.D	Drug_tofacitinib	0.00275957	0.00275957
Sex_F	Drug_azathioprine	0.00268716	0.00268716
Drug_metformin	Drug_tofacitinib	-0.00258202	0.00258202
age	Drug_omeprazole	0.00254912	0.00254912
TNFi_adalimumab	Drug_vitamin.D	0.0025423	0.0025423
Hist_Psoriasis	Drug_sulfasalazine	0.00237894	0.00237894
Drug_naproxen	Drug_tofacitinib	-0.00232271	0.00232271
Drug_leflunomide	Drug_levothyroxine	0.00224261	0.00224261
Drug_mesalamine	Drug_tofacitinib	-0.00223275	0.00223275
Drug_sulfasalazine	Drug_metformin	0.00219654	0.00219654
Hist_Psoriasis	Drug_ibuprofen	0.00214741	0.00214741
Drug_azathioprine	Drug_pantoprazole	-0.00195845	0.00195845
Drug_omeprazole	TNFi_certolizumab.pegol	0.00191805	0.00191805
TNFi_etanercept	Drug_prednisone	0.00182695	0.00182695
Age_missing	Drug_calcium	-0.00174737	0.00174737
Hist_Psoriasis	Drug_azathioprine	-0.00172938	0.00172938
Hist_Arthropathies	Drug_albuterol	0.0015486	0.0015486
Hist_Psoriasis	Drug_tofacitinib	0.0013056	0.0013056
Drug_omeprazole	Sex_Unknown	0.00129821	0.00129821
Age_missing	Drug_tofacitinib	0.00124995	0.00124995
Drug_azathioprine	Drug_folic.acid	-0.00119458	0.00119458
Drug_metformin	Drug_ibuprofen	0.00117562	0.00117562
Drug_vitamin.D	Drug_ibuprofen	0.00108738	0.00108738
Drug_mesalamine	Drug_levothyroxine	0.00107045	0.00107045
TNFi_adalimumab	Drug_naproxen	-0.000506969	0.000506969
Drug_mesalamine	Drug_ibuprofen	-0.000446425	0.000446425
Drug_ibuprofen	Drug_calcium	0.00039112	0.00039112
Drug_azathioprine	Drug_tofacitinib	0.000376352	0.000376352
Drug_mesalamine	Drug_albuterol	0.000219723	0.000219723

### Sheet: eTable 22
eTable 22. Cross-Model Feature-Importance Ranking Concordance
Agreement among the five supervised models on feature importance. For each model, permutation importance (decrease in area under the receiver operating characteristic curve when each feature is shuffled) was computed for the 29 retained features on the held-out test set, and features were ranked within each model. Shown are the pairwise Spearman correlations of those rankings (all features) and the number of shared features among each pair's top 10. Reporting-completeness indicators (age and sex missingness) were retained in all fitted models.
A. Pairwise Spearman correlation of permutation-importance rankings (all 29 features)
	Random Forest	XGBoost	EBM	Logistic (L2)	Elastic Net
Random Forest	1	0.69	0.33	0.5	0.55
XGBoost	0.69	1	0.62	0.68	0.72
EBM	0.33	0.62	1	0.81	0.91
Logistic (L2)	0.5	0.68	0.81	1	0.82
Elastic Net	0.55	0.72	0.91	0.82	1
Mean pairwise Spearman ρ = 0.66 (range 0.33–0.91)
B. Pairwise overlap among top 10 predictors (of 10)
	Random Forest	XGBoost	EBM	Logistic (L2)	Elastic Net
Random Forest	10	8	6	6	7
XGBoost	8	10	6	6	7
EBM	6	6	10	8	9
Logistic (L2)	6	6	8	10	8
Elastic Net	7	7	9	8	10
Mean pairwise top-10 overlap = 7.1 of 10
Biological features shared by all five models' top 10 (n = 6): arthropathy indication, inflammatory bowel disease indication, age, adalimumab, etanercept, prednisone.
